# The built environment is more predictive of cardiometabolic health than other aspects of lifestyle in two rapidly transitioning Indigenous populations

**DOI:** 10.1101/2024.08.26.24312234

**Authors:** Marina M. Watowich, Audrey M. Arner, Selina Wang, Echwa John, John C. Kahumbu, Patricia Kinyua, Anjelina Lopurudoi, Francis Lotukoi, Charles M. Mwai, Benjamin Muhoya, Boniface Mukoma, Kar Lye Tam, Tan Bee Ting A/P Tan Boon Huat, Michael Gurven, Yvonne A L Lim, Dino Martins, Sospeter Njeru, Ng Kee Seong, Vivek V. Venkataraman, Ian J. Wallace, Julien F. Ayroles, Thomas S. Kraft, Amanda J. Lea

## Abstract

**Background:** Many subsistence-level and Indigenous societies around the world are rapidly experiencing urbanization, nutrition transition, and integration into market-economies, resulting in marked increases in cardiometabolic diseases. Determining the most potent and generalized drivers of changing health is essential for identifying vulnerable communities and creating effective policies to combat increased chronic disease risk across socio-environmental contexts. However, comparative tests of how different lifestyle features affect the health of populations undergoing lifestyle transitions remain rare, and require comparable, integrated anthropological and health data collected in diverse contexts.

**Methods:** We developed nine scales to quantify different facets of lifestyle (e.g., urban infrastructure, market-integration, acculturation) in two Indigenous, transitioning subsistence populations currently undergoing rapid change in very different ecological and sociopolitical contexts: Turkana pastoralists of northwest Kenya (n = 3,692) and Orang Asli mixed subsistence groups of Peninsular Malaysia (n = 688). We tested the extent to which these lifestyle scales predicted 16 measures of cardiometabolic health and compared the generalizability of each scale across the two populations. We used factor analysis to decompose comprehensive lifestyle data into salient axes without supervision, sensitivity analyses to understand which components of the multidimensional scales were most important, and sex-stratified analyses to understand how facets of lifestyle variation differentially impacted cardiometabolic health among males and females.

**Findings:** Cardiometabolic health was best predicted by measures that quantified urban infrastructure and market-derived material wealth compared to metrics encompassing diet, mobility, or acculturation, and these results were highly consistent across both populations and sexes. Factor analysis results were also highly consistent between the Turkana and Orang Asli and revealed that lifestyle variation decomposes into two distinct axes–the built environment and diet–which change at different paces and have different relationships with health.

**Interpretation:** Our analysis of comparable data from Indigenous peoples in East Africa and Southeast Asia revealed a surprising amount of generalizability: in both contexts, measures of local infrastructure and built environment are consistently more predictive of cardiometabolic health than other facets of lifestyle that are seemingly more proximate to health, such as diet. We hypothesize that this is because the built environment impacts unmeasured proximate drivers like physical activity, increased stress, and broader access to market goods, and serves as a proxy for the duration of time that communities have been market-integrated.

## Supplemental Tables for "The built environment is more predictive of cardiometabolic health than other aspects of lifestyle in two rapidly transitioning Indigenous populations"

### Sheet: S1-Scale construction
Lifestyle change scales
Scale	Scale construction method	Turkana items	Orang Asli items
Market diet	Sum of items, divided by potential maximum value of available items (i.e., proportion across available data) (range 0-1)	1 x How often does your household use salt on average per week ? (1 = everyday; 0.75 = more than twice per week; 0.5 = 1-2 times per week; 0.25 = rarely; 0 = never)	1 x How often does your household use salt on average per week ? (1 = everyday; 0.75 = more than twice per week; 0.5 = 1-2 times per week; 0.25 = rarely; 0 = never)
		1 x How often does your household use sugar on average per week ? (1 = everyday; 0.75 = more than twice per week; 0.5 = 1-2 times per week; 0.25 = rarely; 0 = never)	1 x How often does your household use salt on average per week ? (1 = everyday; 0.75 = more than twice per week; 0.5 = 1-2 times per week; 0.25 = rarely; 0 = never)
		1 x How often does your household use cooking oil on average per week ? (1 = everyday; 0.75 = more than twice per week; 0.5 = 1-2 times per week; 0.25 = rarely; 0 = never)	1 x How often does your household use salt on average per week ? (1 = everyday; 0.75 = more than twice per week; 0.5 = 1-2 times per week; 0.25 = rarely; 0 = never)
Traditional diet	Proportion across available data (range 0-1)	1 x How often do you drink milk on average per week ? (1 = never; 0.75 = rarely; 0.5 = 1-2 times per week; 0.25 = more than twice per week; 0 = everyday)	1 x How often do you eat wild meat on average per week ? (1 = never; 0.75 = rarely; 0.5 = 1-2 times per week; 0.25 = more than twice per week; 0 = everyday)
		1 x When you drink milk, is it fresh or fermented? (1 = fresh; 0 = fermented or both)	1 x How often do you eat wild fish on average per week ? (1 = never; 0.75 = rarely; 0.5 = 1-2 times per week; 0.25 = more than twice per week; 0 = everyday)
		1 x How often do you consume blood? (1 = never; 0.75 = rarely; 0.5 = 1-2 times per week; 0.25 = more than twice per week; 0 = everyday)	1 x How often do you eat rice on average per week ? (1 = never; 0.75 = rarely; 0.5 = 1-2 times per week; 0.25 = more than twice per week; 0 = everyday)
			1 x How often do you eat manioc on average per week ? (1 = never; 0.75 = rarely; 0.5 = 1-2 times per week; 0.25 = more than twice per week; 0 = everyday)
Acculturation	Proportion across available data (range 0-1)	1 x Highest formal education level (1 = tertiary; 0.66 = secondary; 0.33 = primary; 0 = none)	1 x Highest formal education level (1 = tertiary; 0.66 = secondary; 0.33 = primary; 0 = none)
		1 x Languages spoken (1 = speak English; 0.5 = speak Swahili, not English; 0 = speak Turkana only)	1 x Languages spoken (1 = can speak English; 0.66 = can speak a language besides Malay or local languages (e.g., Chinese) but do not speak English; 0.33 = can speak Malay well; 0 = only speak some Malay/primarily speak local language or only speak local language)
			1 x Religion (1 = practice Islam, Bahai, Christianity, Hindu; 0 = practice Orang Asli traditional religion)
			1 x If given the choice, which meat would you chose? (1 = beef, 0 = monkey)
			1 x Do you know who the Malaysian president is? (1 = yes; 0 = no)
Material wealth	Proportion across available data (range 0-1)	1 x House has finished floor (1=yes; 0=no)	1 x House building type (1 = concrete or wood; 0 = traditional)
		1 x House has iron, concrete, or slate roof (1=yes; 0=no)	1 x House has electricity (1=yes/0=no)
		1 x House has electricity (1=yes; 0=no)	1 x Water source (1 = filter, well, tap; 0 = river or lake)
		1 x House has flush toilet (1=yes; 0=no)	1 x Own or have access to a motorcycle (1 = yes; 0 = no)
		1 x House has tap water (1=yes; 0=no)	1 x Own or have access to a car (1 = yes; 0 = no)
			1 x Own or have access to a television (1 = yes; 0 = no)
			1 x Own or have access to a smart phone (1 = yes; 0 = no)
			1 x Own or have access to a flip phone (1 = yes; 0 = no)
			1 x Own or have access to a chainsaw (1 = yes; 0 = no)
			1 x Own or have access to a weedwacker (1 = yes; 0 = no)
			1 x Own or have access to a generator (1 = yes; 0 = no)
			1 x Own or have access to a gas stove (1 = yes; 0 = no)
Subsistence	Turkana = categorization; Orang Asli = proportion across available data	0 = Main subsistence activity is animal keeping, hearding, hunting, gathering, or fishing	1 x Rank wage labor reliance (1 = most reliance on wage labor; 0.66 = moderate reliance on wage labor; 0.33 = minimal reliance on wage labor; 0 = least reliance on wage labor)
		0.5 = Mix of subsistence and wage-labor	1 x Rank subsistence crop farming reliance (1 = most reliance on farming; 0.66 = moderate reliance on farming; 0.33 = minimal reliance on farming; 0 = least reliance on farming)
		1 = Formal employment	1 x Rank foraging reliance (0 = most reliance on foraging; 0.33 = moderate reliance on foraging; 0.66 = minimal reliance on foraging; 1 = least reliance on foraging)
			1 x (1 - number of times hunted in past week/7)
			1 x (1 - number of times fished in past week/7)
			1 x (1 - number of times gathered from forest in past week/7)
			1 x Participated in wage labor in the past month (1 = yes; 0 = no)
Mobility	Proportion across available data (range 0-1)	N/A	1 x Visited major town/urban center in the last two weeks (1 = >5 visits; 0.5 = 1-5 visits; 0 = 0 visits)
			1 x Number times visited Kuala Lumpur (i.e., major city) (1 = >5 visits; 0.5 = 1-5 visits; 0 = 0 visits)
			1 x Own or have access to a motorcycle (1 = yes; 0 = no)
			1x Own or have access to a car (1 = yes; 0 = no)
Turkana lifestyle categorization (adopted from Lea et al. 2020 Sci. Adv)	Categorization	Rural (0) = main subsistence strategy is animal keeping, live in non-urban area, drink milk everyday	N/A
		Peri-urban (0.5) = live in non-urban area, does not drink milk everyday or rely on pastoralism
		Urban (1) = lives in urban areas (e.g., Lodwar, locations south of latitude=1.4)
Household style of life (H-SOL, adapted from Gildner et al. 2020)	Proportion across available data) (range 0-1)	1 x Number of rooms in household (1 = n rooms >1; 0 = n rooms ≤1)
		1 x House has finished floor (1=yes; 0=no)
		1 x House has iron, concrete, or slate roof (1=yes; 0=no)	2 x House building type (1 = concrete or wood; 0 = traditional)
		1 x House has electricity (1=yes; 0=no)	1 x House has electricity (1=yes/0=no)
		1 x House has flush toilet (1=yes; 0=no)	1 x Latrine type (1= toilet; 0.5 = latrine; 0 = field, forest, river, or lake)
		1 x House has tap water (1=yes; 0=no)	1 x Water source (1 = filter, well, tap; 0 = river or lake)
Location-based urbanicity scale (adapted from Novak et al. 2012)	Sum	Population density	Population density
		10 - (10*Proportion listed as not pastoralism, agriculture, fishing)	10 - (10*Proportion listed as not pastoralism, agriculture, fishing)
		5*Proportion of households with flush toilets	5*Proportion of households with flush toilets
		5*Proportion of households with electricity	5*Proportion of households with electricity
		5*Proportion of households with television	5*Proportion of households with television
		5*Proportion of households with mobile phones	5*Proportion of households with smart phones
		10*Proportion of >40yr olds with some education	10*Proportion of >40yr olds with some education
		10*Proportion of <40yr olds with some education	10*Proportion of <40yr olds with some education
			5*Does the community at large have electricity (i.e., power lines)
			5*Top infrastructure available to access the community (1 = road; 0.66 = 4x4 vehicle; 0.33 = boat/motorbike; 0 = foot)

### Sheet: S2-Turkana demographic summary
Turkana demographic summary
Age group	Lifestyle	Sex	N	Median Urbancity Score	Median Household style of life	Median Subsistence score	Median Acculturation score	Median Material wealth score	Median Traditional diet score	Median Market diet score
<30	Pastoralist	F	53	2.21277	0	0	0	0	0	0
30-40	Pastoralist	F	76	2.77686	0	0	0	0	0	0.25
40-50	Pastoralist	F	62	3.11111	0	0	0	0	0	0.25
50-60	Pastoralist	F	28	4.36988	0	0	0	0	0	0.333333
60-70	Pastoralist	F	10	4.36988	0	0	0	0.0909091	0.125	0.666667
70-80	Pastoralist	F	3	4.36988	0	0	0	0.0909091	0.25	0.0833333
<30	Pastoralist	M	42	2.89583	0	0	0	0	0	0
30-40	Pastoralist	M	68	3.00347	0	0	0	0	0	0
40-50	Pastoralist	M	69	3.11111	0	0	0	0	0	0.0833333
50-60	Pastoralist	M	23	4.10106	0	0	0	0	0	0.25
60-70	Pastoralist	M	5	4.36988	0.166667	0	0	0.0909091	0	0.5
70-80	Pastoralist	M	6	3.49845	0	0	0	0	0.0625	0.25
>80	Pastoralist	M	1	13.007	0	0	0	0.0909091	0.25	1
<30	Periurban	F	203	9.25217	0	0	0	0	0.75	0.583333
30-40	Periurban	F	183	8.86831	0	0	0	0	0.625	0.583333
40-50	Periurban	F	136	10.5714	0	0.5	0	0	0.75	0.5
50-60	Periurban	F	99	10.5714	0	0	0	0	0.75	0.5
60-70	Periurban	F	57	8.86622	0	0	0	0	0.75	0.5
70-80	Periurban	F	17	8.86622	0	0	0	0	0.625	0.5
<30	Periurban	M	90	9.1341	0	0	0	0.0909091	0.6875	0.666667
30-40	Periurban	M	113	8.86831	0	0	0	0.0909091	0.625	0.5
40-50	Periurban	M	82	8.86831	0	0	0	0.0909091	0.75	0.5
50-60	Periurban	M	92	9.1341	0	0	0	0	0.75	0.5
60-70	Periurban	M	61	8.86831	0	0	0	0.0909091	0.75	0.5
70-80	Periurban	M	26	8.86622	0	0	0	0.0454545	0.75	0.5
>80	Periurban	M	7	8.86831	0	0	0	0	0.75	0.25
<30	Urban	F	344	30.828	0.333333	0.5	0.416667	0.363636	0.75	1
30-40	Urban	F	244	21.467	0.333333	0.5	0.25	0.272727	0.75	0.833333
40-50	Urban	F	159	21.467	0.166667	0.5	0	0.2	0.75	0.75
50-60	Urban	F	115	19.9315	0.166667	0.5	0	0.181818	0.75	0.75
60-70	Urban	F	75	19.9315	0.166667	0	0	0.1	0.75	0.75
70-80	Urban	F	35	19.1357	0	0	0	0.1	0.75	0.5
>80	Urban	F	4	19.5336	0	0	0	0.0454545	0.625	0.625
<30	Urban	M	302	30.828	0.333333	0.5	0.666667	0.4	0.75	0.875
30-40	Urban	M	233	29.5956	0.333333	0.5	0.333333	0.3	0.75	1
40-50	Urban	M	158	29.5956	0.333333	0.5	0.333333	0.363636	0.75	0.791667
50-60	Urban	M	83	20.1256	0.333333	0.5	0.25	0.272727	0.75	0.75
60-70	Urban	M	95	20.1256	0.333333	0	0	0.272727	0.75	0.75
70-80	Urban	M	56	19.9315	0.166667	0	0	0.181818	0.75	0.75
>80	Urban	M	12	19.1357	0.166667	0	0	0.140909	0.75	0.75
<30	NA	F	48	7.07865	0	0.5	0	0.0909091	0.25	0.708333
30-40	NA	F	22	7.07865	0	0.5	0	0	0.4375	0.583333
40-50	NA	F	18	7.07865	0	0.5	0	0.0909091	0.375	0.5
50-60	NA	F	11	10.2607	0	0.5	0	0.0909091	0.375	1
60-70	NA	F	10	6.69189	0	0	0	0	0.75	0.666667
70-80	NA	F	3	NA	0	0	0	0	0.5	1
>80	NA	F	1	4.37483	0	0.5	0	0	0.5	0.75
<30	NA	M	8	5.88969	0	0	0.166667	0.0909091	0.5	0.4375
30-40	NA	M	11	2.89583	0	0	0	0	0.5	0.5
40-50	NA	M	9	6.25117	0	0	0	0.0909091	0.375	0.875
50-60	NA	M	13	4.70072	0	0	0	0	0.5	0.583333
60-70	NA	M	6	4.70072	0	0	0	0.0909091	0.75	1
70-80	NA	M	5	NA	0	0.5	0	0	0.75	0.5

### Sheet: S3-OA demographic summary
Orang Asli demographic summary
Age group	Sex	N	Median Urbancity Score	Median Household style of life	Median Subsistence score	Median Acculturation score	Median Material wealth score	Median Traditional diet score	Median Market diet score	Median Mobility score
<30	female	143	31.2421	0.4	0.510204	0.533333	0.333333	0.583333	1	0.375
30-40	female	120	42.5183	0.75	0.517007	0.583333	0.5	0.583333	1	0.375
40-50	female	62	31.2421	0.4	0.55102	0.266667	0.458333	0.583333	1	0.375
50-60	female	53	39.25	0.7	0.571429	0.466667	0.5	0.583333	1	0.375
60-70	female	29	42.5183	0.8	0.571429	0.466667	0.416667	0.666667	1	0.375
70-80	female	11	42.5183	0.4	0.557823	0.266667	0.25	0.5	1	0.25
>80	female	3	43.6346	0.8	0.571429	0.4	0.5	0.666667	0.666667	0.25
<30	male	70	18.4586	0	0.445578	0.266667	0.25	0.5	1	0.375
30-40	male	69	30.177	0.2	0.530612	0.466667	0.333333	0.555556	1	0.5
40-50	male	61	30.177	0.4	0.530612	0.5	0.416667	0.5	1	0.375
50-60	male	32	30.7095	0.2	0.537415	0.4	0.458333	0.416667	1	0.5
60-70	male	21	35.4636	0.4	0.571429	0.466667	0.416667	0.583333	1	0.5
70-80	male	13	43.6346	0.6	0.571429	0.4	0.416667	0.5	1	0.25
>80	male	1	42.5183	1	0.632653	0.4	0.416667	0.833333	1	0.5

### Sheet: S4-Turkana lifestyle models
Model results of biomarkers ~ lifestyle scales for Turkana
Outcome	Lifestyle scale	Lifestyle scale beta	Lifestyle scale SE	Lifestyle scale pval	AIC	Partial r2	n	Lifestyle scale padj
Waist circumference (cm)	Lifestyle category	0.318143	0.0181616	3.49674e-65	7421.4	0.100249	2725	7.45972e-64
Waist circumference (cm)	Household style of life	0.400299	0.0181617	3.39473e-99	7264.93	0.149852	2725	2.17262e-97
Waist circumference (cm)	Urbanicity score	0.432455	0.0177624	1.286e-118	7175.53	0.176943	2725	1.64609e-116
Waist circumference (cm)	Subsistence score	0.296087	0.0188224	1.96534e-53	7475.39	0.0824589	2725	3.59377e-52
Waist circumference (cm)	Acculturation score	0.287762	0.0200271	3.51652e-45	7513.29	0.0697615	2725	5.00127e-44
Waist circumference (cm)	Material wealth score	0.386038	0.0185027	8.4969e-90	7308.18	0.136424	2725	3.62534e-88
Waist circumference (cm)	Traditional diet score	0.0995679	0.0190308	1.80504e-07	7685.3	0.00985204	2725	4.44317e-07
Waist circumference (cm)	Market diet score	0.259047	0.0185259	5.85678e-43	7523.48	0.0663151	2725	7.49668e-42
Weight (kgs)	Lifestyle category	0.207251	0.0182506	3.19799e-29	7286.47	0.0426381	2680	3.14879e-28
Weight (kgs)	Household style of life	0.335608	0.018031	8.22501e-73	7086.34	0.106304	2680	2.632e-71
Weight (kgs)	Urbanicity score	0.280725	0.0182942	5.32803e-51	7186.59	0.0750075	2680	8.52485e-50
Weight (kgs)	Subsistence score	0.190485	0.0187743	9.2317e-24	7311.44	0.0343555	2680	6.95093e-23
Weight (kgs)	Acculturation score	0.197447	0.0198415	6.20336e-23	7315.22	0.0330952	2680	4.17911e-22
Weight (kgs)	Material wealth score	0.337389	0.0182207	4.01238e-72	7089.5	0.105334	2680	1.02717e-70
Weight (kgs)	Traditional diet score	0.0718747	0.0186195	0.00011598	7397.72	0.00513571	2680	0.000203362
Weight (kgs)	Market diet score	0.197048	0.0183291	2.02405e-26	7299.29	0.0383966	2680	1.61924e-25
BMI	Lifestyle category	0.116002	0.0189958	1.16548e-09	7455.04	0.0133556	2668	3.72952e-09
BMI	Household style of life	0.229974	0.0191081	1.58981e-32	7350.87	0.0498902	2668	1.84996e-31
BMI	Urbanicity score	0.168992	0.0192598	3.00922e-18	7416.12	0.0271734	2668	1.9259e-17
BMI	Subsistence score	0.116655	0.019452	2.28125e-09	7456.35	0.0128866	2668	6.95238e-09
BMI	Acculturation score	0.113787	0.0205628	3.44252e-08	7461.64	0.0109937	2668	1.00146e-07
BMI	Material wealth score	0.222145	0.01934	7.70359e-30	7363.16	0.0456512	2668	8.21716e-29
BMI	Traditional diet score	0.0185892	0.0191089	0.330741	7491.18	0.000343543	2668	0.378957
BMI	Market diet score	0.118173	0.0190277	6.10572e-10	7453.78	0.0138072	2668	2.05666e-09
Body fat %	Lifestyle category	0.111217	0.0181877	1.1244e-09	6255.37	0.0122612	2404	3.69035e-09
Body fat %	Household style of life	0.128286	0.0186292	7.28792e-12	6245.5	0.0154859	2404	3.10951e-11
Body fat %	Urbanicity score	0.1225	0.0185747	5.21234e-11	6249.36	0.0142265	2404	1.85328e-10
Body fat %	Subsistence score	0.122921	0.0186321	5.13545e-11	6249.33	0.014236	2404	1.85328e-10
Body fat %	Acculturation score	0.117655	0.0196818	2.59852e-09	6257	0.0117256	2404	7.73512e-09
Body fat %	Material wealth score	0.134697	0.0187775	9.70784e-13	6241.53	0.0167763	2404	4.77924e-12
Body fat %	Traditional diet score	0.0380621	0.018292	0.0375575	6288.2	0.00143928	2404	0.0506038
Body fat %	Market diet score	0.043674	0.0183327	0.017282	6286.85	0.00188554	2404	0.0243087
Waist:Hip ratio	Lifestyle category	-0.0286544	0.0346711	0.408781	2346.22	0.000812712	829	0.453213
Waist:Hip ratio	Household style of life	0.0294941	0.0353152	0.403866	2346.21	0.000829907	829	0.453213
Waist:Hip ratio	Urbanicity score	0.168661	0.0351216	1.86347e-06	2324.05	0.0267151	829	4.11249e-06
Waist:Hip ratio	Subsistence score	0.165866	0.0366176	6.77859e-06	2326.54	0.0238405	829	1.37724e-05
Waist:Hip ratio	Acculturation score	0.0566775	0.0391256	0.147828	2344.8	0.00249256	829	0.181943
Waist:Hip ratio	Material wealth score	0.00321827	0.0358789	0.928549	2346.9	9.58104e-06	829	0.93586
Waist:Hip ratio	Traditional diet score	-0.00846992	0.034636	0.806873	2346.85	7.12069e-05	829	0.826238
Waist:Hip ratio	Market diet score	-0.119468	0.0355627	0.000817086	2335.65	0.0132575	829	0.00130734
Total cholesterol	Lifestyle category	0.0181504	0.0220593	0.410724	5358.37	0.000322652	1940	0.453213
Total cholesterol	Household style of life	-0.0391147	0.0226858	0.0848326	5356.08	0.00141516	1940	0.109683
Total cholesterol	Urbanicity score	-0.0221242	0.022781	0.331587	5358.11	0.000449444	1940	0.378957
Total cholesterol	Subsistence score	0.0180717	0.0228644	0.429399	5358.43	0.000297741	1940	0.46977
Total cholesterol	Acculturation score	-0.00168133	0.0241821	0.944577	5359.05	2.30472e-06	1940	0.944577
Total cholesterol	Material wealth score	-0.0159427	0.0229796	0.487905	5358.57	0.00022942	1940	0.524806
Total cholesterol	Traditional diet score	0.0672076	0.0217947	0.00207349	5349.55	0.00451137	1940	0.00312244
Total cholesterol	Market diet score	0.0436375	0.0222194	0.0496802	5355.19	0.00183523	1940	0.0655574
LDL:HDL cholesterol ratio	Lifestyle category	0.121526	0.0250751	1.38026e-06	4470.53	0.0145533	1584	3.15487e-06
LDL:HDL cholesterol ratio	Household style of life	0.142036	0.0257089	3.85225e-08	4463.6	0.0188295	1584	1.09575e-07
LDL:HDL cholesterol ratio	Urbanicity score	0.0840166	0.0259132	0.00121071	4483.4	0.00656642	1584	0.00191322
LDL:HDL cholesterol ratio	Subsistence score	0.0392698	0.0261845	0.133882	4491.65	0.00141232	1584	0.166378
LDL:HDL cholesterol ratio	Acculturation score	0.0792388	0.0275812	0.00412125	4485.65	0.00516305	1584	0.00606344
LDL:HDL cholesterol ratio	Material wealth score	0.172589	0.0259096	3.73895e-11	4450.03	0.0271391	1584	1.40761e-10
LDL:HDL cholesterol ratio	Traditional diet score	0.0399407	0.0250718	0.111349	4491.36	0.00159325	1584	0.141115
LDL:HDL cholesterol ratio	Market diet score	0.176391	0.0250913	3.06238e-12	4445.12	0.0301338	1584	1.39994e-11
Non-HDL cholesterol	Lifestyle category	0.0905453	0.0254224	0.000379947	4252.82	0.00797234	1521	0.00061561
Non-HDL cholesterol	Household style of life	0.0301049	0.0260454	0.24792	4264.15	0.000845929	1521	0.291135
Non-HDL cholesterol	Urbanicity score	0.030305	0.0264295	0.251713	4264.17	0.00083249	1521	0.292902
Non-HDL cholesterol	Subsistence score	0.00246046	0.0262208	0.925252	4265.48	5.58011e-06	1521	0.93586
Non-HDL cholesterol	Acculturation score	0.0503551	0.0278717	0.0710114	4262.22	0.0020641	1521	0.0927496
Non-HDL cholesterol	Material wealth score	0.0617565	0.0263059	0.0190212	4259.97	0.00348008	1521	0.0264642
Non-HDL cholesterol	Traditional diet score	0.0510549	0.0251432	0.0424732	4261.36	0.00260591	1521	0.056631
Non-HDL cholesterol	Market diet score	0.122024	0.0254208	1.74156e-06	4242.56	0.0143837	1521	3.91088e-06
LDL cholesterol	Lifestyle category	0.0595469	0.0247283	0.0161501	4527.68	0.00349133	1611	0.022969
LDL cholesterol	Household style of life	0.0401336	0.0254494	0.114993	4531	0.00150042	1611	0.144305
LDL cholesterol	Urbanicity score	0.00677582	0.0254985	0.790478	4533.42	4.26679e-05	1611	0.815977
LDL cholesterol	Subsistence score	-0.0111863	0.0257347	0.663855	4533.3	0.000114158	1611	0.70226
LDL cholesterol	Acculturation score	0.0109514	0.0271773	0.687029	4533.32	9.81091e-05	1611	0.720818
LDL cholesterol	Material wealth score	0.0694291	0.0257128	0.007003	4526.19	0.00438574	1611	0.0101862
LDL cholesterol	Traditional diet score	0.0352947	0.0245808	0.151235	4531.42	0.00124422	1611	0.184362
LDL cholesterol	Market diet score	0.129936	0.02476	1.74405e-07	4506.11	0.0163607	1611	4.37723e-07
HDL cholesterol	Lifestyle category	-0.0823028	0.0222688	0.000225211	5409.88	0.00663326	1944	0.000379303
HDL cholesterol	Household style of life	-0.153745	0.0227311	1.77515e-11	5378.21	0.0218565	1944	6.88542e-11
HDL cholesterol	Urbanicity score	-0.0904883	0.0229876	8.56318e-05	5408.05	0.00751767	1944	0.000154378
HDL cholesterol	Subsistence score	-0.0176102	0.0231479	0.446887	5422.94	0.000282956	1944	0.484758
HDL cholesterol	Acculturation score	-0.0917296	0.0244084	0.000176262	5409.41	0.00685692	1944	0.000300821
HDL cholesterol	Material wealth score	-0.163959	0.0229857	1.38006e-12	5373.19	0.0242465	1944	6.54249e-12
HDL cholesterol	Traditional diet score	0.0270876	0.0221211	0.220907	5422.01	0.000732711	1944	0.261816
HDL cholesterol	Market diet score	-0.111846	0.0223801	6.32676e-07	5398.65	0.0120588	1944	1.49968e-06
Glucose level (mg/dL)	Lifestyle category	0.0482421	0.0223158	0.0307493	5840.85	0.00225324	2061	0.0418713
Glucose level (mg/dL)	Household style of life	0.115052	0.0227937	4.86956e-07	5820.15	0.0121612	2061	1.17604e-06
Glucose level (mg/dL)	Urbanicity score	0.0282811	0.0230455	0.219894	5844.01	0.00072722	2061	0.261816
Glucose level (mg/dL)	Subsistence score	0.120609	0.0229747	1.68097e-07	5818.09	0.0131415	2061	4.30328e-07
Glucose level (mg/dL)	Acculturation score	0.0110114	0.0244005	0.651835	5845.32	9.84044e-05	2061	0.695291
Glucose level (mg/dL)	Material wealth score	0.127319	0.023099	3.99561e-08	5815.31	0.0144677	2061	1.11182e-07
Glucose level (mg/dL)	Traditional diet score	-0.0690681	0.0219483	0.00167398	5835.62	0.00476249	2061	0.00258155
Glucose level (mg/dL)	Market diet score	-0.00738089	0.0223957	0.741761	5845.41	5.24843e-05	2061	0.771914
Triglycerides (mg dL)	Lifestyle category	0.0855808	0.0235575	0.000288139	5129.26	0.00721155	1812	0.000478984
Triglycerides (mg dL)	Household style of life	0.0981018	0.0241702	5.14288e-05	5126.01	0.00898566	1812	9.8252e-05
Triglycerides (mg dL)	Urbanicity score	0.10492	0.0241936	1.52611e-05	5123.69	0.0102452	1812	3.05222e-05
Triglycerides (mg dL)	Subsistence score	0.130212	0.0243305	9.81929e-08	5113.96	0.0155191	1812	2.56504e-07
Triglycerides (mg dL)	Acculturation score	0.12077	0.0258084	3.08966e-06	5120.63	0.0119087	1812	6.48323e-06
Triglycerides (mg dL)	Material wealth score	0.118833	0.0244371	1.25742e-06	5118.9	0.0128478	1812	2.92636e-06
Triglycerides (mg dL)	Traditional diet score	0.0211163	0.0234808	0.368611	5141.63	0.00044495	1812	0.417542
Triglycerides (mg dL)	Market diet score	0.0891634	0.023704	0.000174255	5128.32	0.00772748	1812	0.000300821
Blood pressure (mm Hg systolic)	Lifestyle category	0.139992	0.0188037	1.30222e-13	7373.24	0.019224	2669	7.24715e-13
Blood pressure (mm Hg systolic)	Household style of life	0.0766161	0.0194493	8.38263e-05	7412.68	0.00546228	2669	0.000153282
Blood pressure (mm Hg systolic)	Urbanicity score	0.1318	0.0193117	1.08541e-11	7381.93	0.0162079	2669	4.48169e-11
Blood pressure (mm Hg systolic)	Subsistence score	0.0249304	0.0194919	0.201004	7426.54	0.000578822	2669	0.242722
Blood pressure (mm Hg systolic)	Acculturation score	0.0826757	0.0205725	6.01274e-05	7412.05	0.00568358	2669	0.000113181
Blood pressure (mm Hg systolic)	Material wealth score	0.0903848	0.0196751	4.55307e-06	7407.13	0.00741304	2669	9.39989e-06
Blood pressure (mm Hg systolic)	Traditional diet score	0.088082	0.0187601	2.79862e-06	7406.19	0.00774086	2669	5.99003e-06
Blood pressure (mm Hg systolic)	Market diet score	0.123279	0.0188922	8.08912e-11	7385.87	0.0148385	2669	2.7984e-10
Blood pressure (mm Hg diastolic)	Lifestyle category	0.117888	0.0194566	1.56425e-09	7479.04	0.0136134	2650	4.88351e-09
Blood pressure (mm Hg diastolic)	Household style of life	0.0940115	0.0200256	2.80783e-06	7493.57	0.00821741	2650	5.99003e-06
Blood pressure (mm Hg diastolic)	Urbanicity score	0.166301	0.0198285	8.00113e-17	7446.02	0.0257608	2650	4.87688e-16
Blood pressure (mm Hg diastolic)	Subsistence score	0.107328	0.0199926	8.63252e-08	7486.84	0.0107185	2650	2.30201e-07
Blood pressure (mm Hg diastolic)	Acculturation score	0.0684765	0.0212654	0.001297	7505.19	0.00388315	2650	0.00202458
Blood pressure (mm Hg diastolic)	Material wealth score	0.0877599	0.0203001	1.59514e-05	7496.9	0.00697728	2650	3.1412e-05
Blood pressure (mm Hg diastolic)	Traditional diet score	0.032152	0.0194039	0.0976411	7512.8	0.00103117	2650	0.124981
Blood pressure (mm Hg diastolic)	Market diet score	0.0779631	0.0195767	7.00464e-05	7499.72	0.00592721	2650	0.000129941
Obese/overweight	Lifestyle category	0.978524	0.121143	6.61329e-16	1132.73	NA	2668	3.84773e-15
Obese/overweight	Household style of life	0.786145	0.0719643	8.84165e-28	1105.89	NA	2668	7.54488e-27
Obese/overweight	Urbanicity score	0.838873	0.0836999	1.2153e-23	1115.68	NA	2668	8.64217e-23
Obese/overweight	Subsistence score	0.573215	0.0823353	3.35562e-12	1175.52	NA	2668	1.4811e-11
Obese/overweight	Acculturation score	0.518977	0.0769302	1.51898e-11	1181.43	NA	2668	6.07592e-11
Obese/overweight	Material wealth score	0.788936	0.0720123	6.24766e-28	1105.44	NA	2668	5.71215e-27
Obese/overweight	Traditional diet score	0.320087	0.0897625	0.000362572	1210.44	NA	2668	0.00059499
Obese/overweight	Market diet score	0.76301	0.105093	3.86094e-13	1158.95	NA	2668	2.05917e-12
Hypertension	Lifestyle category	0.377656	0.0704197	8.18797e-08	1777.03	NA	2664	2.22991e-07
Hypertension	Household style of life	0.196966	0.063915	0.00205827	1799.38	NA	2664	0.00312244
Hypertension	Urbanicity score	0.475397	0.0655622	4.13472e-13	1755.8	NA	2664	2.11698e-12
Hypertension	Subsistence score	0.19159	0.0640333	0.0027712	1799.67	NA	2664	0.00412457
Hypertension	Acculturation score	0.280476	0.0692182	5.07683e-05	1792.93	NA	2664	9.8252e-05
Hypertension	Material wealth score	0.248687	0.0636408	9.31932e-05	1794.01	NA	2664	0.000165677
Hypertension	Traditional diet score	0.153644	0.0664591	0.020786	1802.95	NA	2664	0.0286086
Hypertension	Market diet score	0.163738	0.0654584	0.0123699	1802.07	NA	2664	0.0177904

### Sheet: S5-OA lifestyle models
Model results of biomarkers ~ lifestyle scales for Orang Asli
Outcome	Lifestyle scale	Lifestyle scale beta	Lifestyle scale SE	Lifestyle scale pval	AIC	Partial r2	n	Lifestyle scale padj
Waist circumference (cm)	Household style of life	0.237342	0.0385576	1.29576e-09	1859.09	0.0536002	667	7.21117e-09
Waist circumference (cm)	Urbanicity score	0.247411	0.0392163	5.13834e-10	1857.27	0.056151	667	3.13194e-09
Waist circumference (cm)	Subsistence score	0.156511	0.0389561	6.55219e-05	1880.12	0.0235649	667	0.000239623
Waist circumference (cm)	Mobility score	0.2146	0.0378248	2.09081e-08	1864.54	0.0459081	667	9.912e-08
Waist circumference (cm)	Acculturation score	0.181876	0.0381781	2.33433e-06	1873.71	0.0328155	667	9.63854e-06
Waist circumference (cm)	Material wealth score	0.224943	0.0380651	5.49049e-09	1861.92	0.0496103	667	2.81113e-08
Waist circumference (cm)	Traditional diet score	0.121161	0.0387511	0.00184547	1886.4	0.014407	667	0.00524019
Waist circumference (cm)	Market diet score	0.0876855	0.0392125	0.025673	1891.15	0.00742192	667	0.0566577
Weight (kgs)	Household style of life	0.44455	0.0351298	4.75985e-33	1752.32	0.188899	671	3.0463e-31
Weight (kgs)	Urbanicity score	0.471335	0.0353842	4.59199e-36	1738.43	0.205018	671	5.87775e-34
Weight (kgs)	Subsistence score	0.208658	0.0381506	6.39303e-08	1867.27	0.0418801	671	2.92253e-07
Weight (kgs)	Mobility score	0.377106	0.0354137	1.46002e-24	1791.36	0.141772	671	1.86882e-23
Weight (kgs)	Acculturation score	0.292387	0.0366971	7.01083e-15	1835.71	0.0847929	671	5.60866e-14
Weight (kgs)	Material wealth score	0.421544	0.0349595	1.98898e-30	1764.39	0.174624	671	8.4863e-29
Weight (kgs)	Traditional diet score	0.2738	0.0371106	4.79356e-13	1844.07	0.0736191	671	3.40875e-12
Weight (kgs)	Market diet score	0.0952307	0.0387497	0.0142408	1890.66	0.00875577	671	0.0343928
BMI	Household style of life	0.390467	0.0354956	5.56809e-26	1766.22	0.145733	671	1.01816e-24
BMI	Urbanicity score	0.411881	0.0358803	5.82545e-28	1757.12	0.156558	671	1.86414e-26
BMI	Subsistence score	0.157412	0.0379734	3.83089e-05	1861.03	0.0238348	671	0.000148592
BMI	Mobility score	0.330211	0.0355487	2.1644e-19	1796.46	0.108704	671	2.51857e-18
BMI	Acculturation score	0.248282	0.0366343	2.69555e-11	1833.41	0.0611414	671	1.81595e-10
BMI	Material wealth score	0.382611	0.0350482	1.21962e-25	1767.79	0.143858	671	1.9514e-24
BMI	Traditional diet score	0.220862	0.0370904	4.21441e-09	1843.34	0.0479033	671	2.24769e-08
BMI	Market diet score	0.0862459	0.038243	0.0244436	1873	0.00718153	671	0.0548908
Body fat %	Household style of life	0.328621	0.0289546	2.29447e-27	1437.55	0.102587	655	5.87385e-26
Body fat %	Urbanicity score	0.322736	0.0296863	2.06369e-25	1446.53	0.0954281	655	2.93503e-24
Body fat %	Subsistence score	0.133048	0.031001	2.04259e-05	1537.53	0.017088	655	8.17037e-05
Body fat %	Mobility score	0.257293	0.0292783	1.34835e-17	1482.38	0.0658602	655	1.15059e-16
Body fat %	Acculturation score	0.18768	0.0301387	8.51427e-10	1517.9	0.0349146	655	4.95376e-09
Body fat %	Material wealth score	0.322069	0.028554	4.47988e-27	1438.88	0.101528	655	9.55708e-26
Body fat %	Traditional diet score	0.162975	0.0305564	1.33025e-07	1527.79	0.026002	655	5.87146e-07
Body fat %	Market diet score	0.0592039	0.0313349	0.0592839	1552.22	0.00338698	655	0.106878
Waist:Hip ratio	Household style of life	0.0775422	0.0388034	0.0460915	1847.42	0.0057109	662	0.0893896
Waist:Hip ratio	Urbanicity score	0.114644	0.0393847	0.003726	1842.96	0.0120362	662	0.00993601
Waist:Hip ratio	Subsistence score	0.0854028	0.0384907	0.0268416	1846.49	0.00703057	662	0.0573888
Waist:Hip ratio	Mobility score	0.0131786	0.037971	0.72865	1851.31	0.000173281	662	0.811019
Waist:Hip ratio	Acculturation score	0.0263416	0.038086	0.48941	1850.95	0.000687759	662	0.585462
Waist:Hip ratio	Material wealth score	0.0364891	0.0382987	0.341066	1850.52	0.00130424	662	0.450067
Waist:Hip ratio	Traditional diet score	0.0825034	0.0381791	0.0310589	1846.75	0.0066714	662	0.0641215
Waist:Hip ratio	Market diet score	0.0427021	0.0385507	0.268402	1850.2	0.00176206	662	0.369414
Total cholesterol	Household style of life	0.0791405	0.0386715	0.0411033	1861.98	0.00598411	666	0.0809419
Total cholesterol	Urbanicity score	0.0938709	0.0393244	0.0172619	1860.47	0.0081234	666	0.0401732
Total cholesterol	Subsistence score	0.00315718	0.0386752	0.934963	1866.17	9.58185e-06	666	0.942325
Total cholesterol	Mobility score	0.0109293	0.0379818	0.773628	1866.09	0.000119042	666	0.846347
Total cholesterol	Acculturation score	0.0198422	0.0380583	0.602288	1865.9	0.000390683	666	0.69453
Total cholesterol	Material wealth score	0.0646603	0.0381646	0.0906884	1863.3	0.00410957	666	0.145948
Total cholesterol	Traditional diet score	0.0745477	0.0381573	0.0511582	1862.35	0.0054568	666	0.0977351
Total cholesterol	Market diet score	0.0739524	0.038498	0.0551681	1862.48	0.00527639	666	0.102323
LDL:HDL cholesterol ratio	Household style of life	0.069682	0.0411911	0.0912177	1746.26	0.00462296	615	0.145948
LDL:HDL cholesterol ratio	Urbanicity score	-0.0229269	0.0419054	0.584502	1748.83	0.000485571	615	0.680148
LDL:HDL cholesterol ratio	Subsistence score	-0.0329857	0.0411229	0.422792	1748.49	0.00104314	615	0.530563
LDL:HDL cholesterol ratio	Mobility score	-0.0324814	0.0402897	0.420444	1748.48	0.00105374	615	0.530563
LDL:HDL cholesterol ratio	Acculturation score	-0.0243772	0.0404791	0.547254	1748.77	0.00058825	615	0.648597
LDL:HDL cholesterol ratio	Material wealth score	0.0426969	0.040638	0.293828	1748.02	0.00178838	615	0.395894
LDL:HDL cholesterol ratio	Traditional diet score	-0.00637195	0.0407415	0.87577	1749.11	3.9698e-05	615	0.889671
LDL:HDL cholesterol ratio	Market diet score	-0.052539	0.0409008	0.199437	1747.47	0.00267082	615	0.283644
Non-HDL cholesterol	Household style of life	0.0820634	0.0389727	0.0356093	1872.31	0.00643429	666	0.0723491
Non-HDL cholesterol	Urbanicity score	0.0769723	0.0396956	0.0529183	1872.98	0.00546191	666	0.099611
Non-HDL cholesterol	Subsistence score	-0.0103143	0.0389817	0.791405	1876.69	0.000102266	666	0.846347
Non-HDL cholesterol	Mobility score	0.00759747	0.0382859	0.842761	1876.72	5.75248e-05	666	0.862988
Non-HDL cholesterol	Acculturation score	0.0147346	0.0383654	0.701058	1876.61	0.000215437	666	0.794119
Non-HDL cholesterol	Material wealth score	0.066689	0.038465	0.0834263	1873.74	0.0043715	666	0.142381
Non-HDL cholesterol	Traditional diet score	0.0644933	0.0384908	0.0942984	1873.94	0.00408412	666	0.149015
Non-HDL cholesterol	Market diet score	0.0529789	0.0388585	0.173226	1874.89	0.00270793	666	0.251965
LDL cholesterol	Household style of life	0.102524	0.0402528	0.0111095	1717.92	0.0100075	615	0.0278826
LDL cholesterol	Urbanicity score	0.0470161	0.0410376	0.252374	1723.09	0.002042	615	0.351129
LDL cholesterol	Subsistence score	-0.0230814	0.040315	0.567176	1724.08	0.000510758	615	0.666042
LDL cholesterol	Mobility score	-0.00790533	0.0395078	0.841472	1724.37	6.24172e-05	615	0.862988
LDL cholesterol	Acculturation score	0.0103949	0.0396832	0.79345	1724.34	0.000106964	615	0.846347
LDL cholesterol	Material wealth score	0.0712868	0.0397609	0.0734856	1721.19	0.00498522	615	0.12711
LDL cholesterol	Traditional diet score	0.037593	0.0399027	0.346505	1723.52	0.00138177	615	0.452579
LDL cholesterol	Market diet score	0.0130453	0.0401375	0.745281	1724.31	0.000164661	615	0.822379
HDL cholesterol	Household style of life	0.00854259	0.038087	0.8226	1838.37	6.97699e-05	665	0.860007
HDL cholesterol	Urbanicity score	0.090799	0.0386048	0.0189645	1832.88	0.00760915	665	0.0433473
HDL cholesterol	Subsistence score	0.0552764	0.0379242	0.145439	1836.29	0.00293717	665	0.221622
HDL cholesterol	Mobility score	0.0137797	0.0373023	0.711943	1838.29	0.000189232	665	0.799374
HDL cholesterol	Acculturation score	0.0309786	0.0373655	0.407365	1837.73	0.000952367	665	0.526694
HDL cholesterol	Material wealth score	0.0102292	0.0375588	0.785436	1838.35	0.00010287	665	0.846347
HDL cholesterol	Traditional diet score	0.0566647	0.037512	0.131375	1836.13	0.00315401	665	0.205073
HDL cholesterol	Market diet score	0.125153	0.0376465	0.000934963	1827.4	0.0150767	665	0.00291891
Glucose level (mg/dL)	Household style of life	0.105861	0.0391202	0.00698662	1841.14	0.0106754	657	0.0178858
Glucose level (mg/dL)	Urbanicity score	0.123998	0.039733	0.00188319	1838.74	0.0141466	657	0.00524019
Glucose level (mg/dL)	Subsistence score	0.0298716	0.0391599	0.445851	1847.89	0.000857038	657	0.54874
Glucose level (mg/dL)	Mobility score	0.0656886	0.0383743	0.0874108	1845.53	0.00430038	657	0.145948
Glucose level (mg/dL)	Acculturation score	0.0392008	0.0385216	0.30923	1847.43	0.00152421	657	0.412306
Glucose level (mg/dL)	Material wealth score	0.0807808	0.0386068	0.0367884	1844.08	0.00641119	657	0.0735768
Glucose level (mg/dL)	Traditional diet score	0.128406	0.0384577	0.000888965	1837.35	0.0161586	657	0.00284469
Glucose level (mg/dL)	Market diet score	0.0732147	0.0389948	0.0608884	1844.93	0.00516888	657	0.108246
Triglycerides (mg dL)	Household style of life	0.138801	0.0377258	0.000253069	1817.17	0.01839	663	0.000852444
Triglycerides (mg dL)	Urbanicity score	0.143936	0.0383773	0.000191977	1816.65	0.019095	663	0.000664135
Triglycerides (mg dL)	Subsistence score	0.0539346	0.0379063	0.155255	1828.62	0.00279824	663	0.228482
Triglycerides (mg dL)	Mobility score	0.0922431	0.0371106	0.0131791	1824.47	0.00848641	663	0.0324408
Triglycerides (mg dL)	Acculturation score	0.117079	0.0371107	0.00167886	1820.71	0.0135941	663	0.00499754
Triglycerides (mg dL)	Material wealth score	0.126005	0.0372455	0.000759155	1819.24	0.0155975	663	0.00249159
Triglycerides (mg dL)	Traditional diet score	0.151661	0.0371246	4.94633e-05	1814.07	0.0225668	663	0.000186215
Triglycerides (mg dL)	Market diet score	0.0644192	0.0378271	0.0890415	1827.74	0.00400333	663	0.145948
Blood pressure (mm Hg systolic)	Household style of life	-0.0687541	0.0359077	0.0559581	1749.66	0.00452329	662	0.102323
Blood pressure (mm Hg systolic)	Urbanicity score	-0.0876888	0.0365222	0.0166279	1747.56	0.00708978	662	0.0394143
Blood pressure (mm Hg systolic)	Subsistence score	-0.101941	0.0356457	0.00437272	1745.16	0.0100223	662	0.0114226
Blood pressure (mm Hg systolic)	Mobility score	-0.110166	0.0350417	0.00174235	1743.47	0.0120808	662	0.00506865
Blood pressure (mm Hg systolic)	Acculturation score	-0.172076	0.0347219	9.17109e-07	1729.08	0.029374	662	3.913e-06
Blood pressure (mm Hg systolic)	Material wealth score	-0.105186	0.0353071	0.00299662	1744.47	0.0108648	662	0.00816102
Blood pressure (mm Hg systolic)	Traditional diet score	-0.0508836	0.0355141	0.152399	1751.28	0.0025389	662	0.228482
Blood pressure (mm Hg systolic)	Market diet score	-0.0441965	0.0357611	0.216944	1751.8	0.00189056	662	0.305152
Blood pressure (mm Hg diastolic)	Household style of life	-0.0298939	0.0389199	0.442711	1856.31	0.00085511	662	0.54874
Blood pressure (mm Hg diastolic)	Urbanicity score	-0.0434968	0.0396302	0.272795	1855.7	0.00174445	662	0.371465
Blood pressure (mm Hg diastolic)	Subsistence score	-0.0857019	0.0386407	0.026901	1851.98	0.00708349	662	0.0573888
Blood pressure (mm Hg diastolic)	Mobility score	-0.069086	0.0380813	0.0701067	1853.6	0.00475094	662	0.122927
Blood pressure (mm Hg diastolic)	Acculturation score	-0.120396	0.0379523	0.00158279	1846.86	0.0143795	662	0.00482374
Blood pressure (mm Hg diastolic)	Material wealth score	-0.0545999	0.0383776	0.155296	1854.87	0.00292742	662	0.228482
Blood pressure (mm Hg diastolic)	Traditional diet score	-0.0312657	0.0384443	0.416356	1856.24	0.000958575	662	0.530563
Blood pressure (mm Hg diastolic)	Market diet score	-0.0517774	0.038663	0.180969	1855.11	0.00259476	662	0.26027
Obese/overweight	Household style of life	0.767369	0.0890059	6.60496e-18	803.497	NA	671	6.50334e-17
Obese/overweight	Urbanicity score	0.816825	0.0949534	7.80865e-18	800.51	NA	671	7.13934e-17
Obese/overweight	Subsistence score	0.338271	0.0851227	7.06997e-05	868.372	NA	671	0.000251377
Obese/overweight	Mobility score	0.674636	0.089944	6.35144e-14	821.871	NA	671	4.78226e-13
Obese/overweight	Acculturation score	0.538768	0.0854274	2.84974e-10	842.448	NA	671	1.82384e-09
Obese/overweight	Material wealth score	0.807784	0.0925222	2.53083e-18	797.431	NA	671	2.69955e-17
Obese/overweight	Traditional diet score	0.489744	0.0864766	1.48475e-08	850.552	NA	671	7.30952e-08
Obese/overweight	Market diet score	0.123022	0.0824977	0.135904	882.486	NA	671	0.209588
Hypertension	Household style of life	-0.0240039	0.109455	0.826413	569.911	NA	662	0.860007
Hypertension	Urbanicity score	-0.00334982	0.115649	0.976892	569.958	NA	662	0.976892
Hypertension	Subsistence score	-0.193588	0.114403	0.0906164	567.076	NA	662	0.145948
Hypertension	Mobility score	-0.0249918	0.107733	0.816553	569.905	NA	662	0.860007
Hypertension	Acculturation score	-0.250866	0.113999	0.0277643	565.022	NA	662	0.0582596
Hypertension	Material wealth score	-0.0419489	0.109248	0.700994	569.811	NA	662	0.794119
Hypertension	Traditional diet score	0.0796846	0.108609	0.463143	569.419	NA	662	0.559267
Hypertension	Market diet score	-0.0831455	0.112244	0.45884	569.424	NA	662	0.559267

### Sheet: S6-Turkana FA models
Model results of top two factors from factor analysis for Turkana
Outcome	Factor	AIC	n	Factor effect size	Factor SE	Factor pvalue	Factor padj
Waist circumference (cm)	MR1	6706.59	2476	0.353929	0.019872	7.3908e-67	9.8544e-66
Waist circumference (cm)	MR2	6852.88	2476	0.24361	0.0194304	5.27561e-35	4.68943e-34
Weight (kgs)	MR1	6517.55	2427	0.29244	0.0197663	1.75129e-47	1.75129e-46
Weight (kgs)	MR2	6643.25	2427	0.178831	0.0193361	4.83926e-20	2.58094e-19
BMI	MR1	6703.83	2418	0.190068	0.0206892	8.46302e-20	4.23151e-19
BMI	MR2	6761.05	2418	0.101669	0.0199504	3.73637e-07	9.05788e-07
Body fat %	MR1	5592.32	2157	0.112421	0.0200318	2.25613e-08	5.82227e-08
Body fat %	MR2	5616.48	2157	0.0513286	0.0191694	0.00747091	0.00996121
Waist:Hip ratio	MR1	1815.78	643	0.106872	0.0408921	0.00917263	0.0120297
Waist:Hip ratio	MR2	1801.79	643	-0.184159	0.0401505	5.41967e-06	1.08393e-05
Total cholesterol	MR1	4641.54	1686	-0.0532684	0.0247823	0.0317409	0.0396762
Total cholesterol	MR2	4643.26	1686	0.0402101	0.0235934	0.0885107	0.102621
LDL:HDL cholesterol ratio	MR1	3870.95	1368	0.0838608	0.0285228	0.00333601	0.0046014
LDL:HDL cholesterol ratio	MR2	3845.55	1368	0.157451	0.0268593	5.72604e-09	1.63601e-08
Non-HDL cholesterol	MR1	4111.32	1466	-0.00785061	0.0272551	0.773355	0.773355
Non-HDL cholesterol	MR2	4091.88	1466	0.114044	0.02576	1.02559e-05	1.9535e-05
LDL cholesterol	MR1	3900.76	1390	-0.010776	0.0280221	0.700626	0.709494
LDL cholesterol	MR2	3879.74	1390	0.121688	0.0263834	4.35006e-06	9.40553e-06
HDL cholesterol	MR1	4693.55	1691	-0.12277	0.0250244	1.01913e-06	2.32943e-06
HDL cholesterol	MR2	4699.78	1691	-0.100562	0.0238563	2.62647e-05	4.7754e-05
Glucose level (mg/dL)	MR1	5081.95	1801	0.129472	0.0248263	2.04917e-07	5.12293e-07
Glucose level (mg/dL)	MR2	5102.41	1801	-0.0607494	0.0236619	0.0103268	0.0133249
Triglycerides (mg dL)	MR1	4453.55	1573	0.0993005	0.0266474	0.000201076	0.000321721
Triglycerides (mg dL)	MR2	4457.43	1573	0.0800703	0.0253355	0.00160559	0.00229369
Blood pressure (mm Hg systolic)	MR1	6743.18	2414	0.0464705	0.0209971	0.026978	0.0342578
Blood pressure (mm Hg systolic)	MR2	6700.91	2414	0.13679	0.0198362	6.8098e-12	2.72392e-11
Blood pressure (mm Hg diastolic)	MR1	6789.06	2396	0.0683344	0.0215125	0.00150963	0.00219583
Blood pressure (mm Hg diastolic)	MR2	6785.91	2396	0.0745657	0.0204899	0.000279333	0.000421635
Obese/overweight	MR1	1023.15	2418	0.576505	0.0672163	9.74942e-18	4.58796e-17
Obese/overweight	MR2	1030.33	2418	0.764905	0.110356	4.17094e-12	1.75619e-11
Hypertension	MR1	1545.72	2411	0.228235	0.0670583	0.000665186	0.000985461
Hypertension	MR2	1548.67	2411	0.19111	0.0705003	0.0067128	0.00910211

### Sheet: S7-OA FA models
Model results of top two factors from factor analysis for Orang Asli
Outcome	Factor	AIC	n	Factor effect size	Factor SE	Factor pvalue	Factor padj
Waist circumference (cm)	MR1	1491.19	536	0.237269	0.0422194	3.08611e-08	1.45229e-07
Waist circumference (cm)	MR2	1516.01	536	0.107738	0.0436797	0.0139566	0.0359004
Weight (kgs)	MR1	1394.26	541	0.472663	0.0379	1.57745e-31	1.26196e-29
Weight (kgs)	MR2	1526.14	541	0.103527	0.043316	0.0171907	0.0404488
BMI	MR1	1406.07	541	0.399656	0.0383161	2.5537e-23	2.26995e-22
BMI	MR2	1501.28	541	0.0905852	0.0423323	0.0328159	0.0644619
Body fat %	MR1	1128.66	526	0.328114	0.031032	8.29796e-24	1.1064e-22
Body fat %	MR2	1227.08	526	0.0655733	0.0343696	0.0569538	0.0977342
Waist:Hip ratio	MR1	1494.17	531	0.062901	0.0431525	0.145535	0.207907
Waist:Hip ratio	MR2	1496	531	0.024	0.0436122	0.582344	0.621207
Total cholesterol	MR1	1502.39	538	0.0816334	0.042314	0.0542317	0.0977342
Total cholesterol	MR2	1503.22	538	0.0728631	0.0428864	0.0899056	0.138316
LDL:HDL cholesterol ratio	MR1	1419.73	499	0.0244548	0.0452987	0.589539	0.621207
LDL:HDL cholesterol ratio	MR2	1418.04	499	-0.0638396	0.0455072	0.161289	0.222468
Non-HDL cholesterol	MR1	1511.37	538	0.076119	0.0426687	0.0749989	0.119824
Non-HDL cholesterol	MR2	1513.18	538	0.0506973	0.0432853	0.242027	0.302533
LDL cholesterol	MR1	1396.48	499	0.0542188	0.044256	0.221113	0.285307
LDL cholesterol	MR2	1397.95	499	0.00899869	0.0446004	0.840185	0.840185
HDL cholesterol	MR1	1485.28	537	0.0347115	0.0417808	0.406459	0.464524
HDL cholesterol	MR2	1475.96	537	0.133048	0.0420206	0.00163249	0.00567823
Glucose level (mg/dL)	MR1	1489.66	532	0.11619	0.0427242	0.00675245	0.0180065
Glucose level (mg/dL)	MR2	1495.88	532	0.0469676	0.0435304	0.281098	0.345966
Triglycerides (mg dL)	MR1	1477.99	535	0.155386	0.041836	0.000225462	0.000858901
Triglycerides (mg dL)	MR2	1487.88	535	0.083476	0.0427295	0.0512743	0.0953941
Blood pressure (mm Hg systolic)	MR1	1418.17	534	-0.11679	0.0396943	0.00340108	0.0100773
Blood pressure (mm Hg systolic)	MR2	1424.36	534	-0.0630532	0.0403534	0.118761	0.175942
Blood pressure (mm Hg diastolic)	MR1	1499.22	534	-0.054882	0.0428242	0.200555	0.263023
Blood pressure (mm Hg diastolic)	MR2	1498.77	534	-0.0625373	0.0432652	0.148925	0.209018
Obese/overweight	MR1	625.806	541	0.868333	0.105401	1.74595e-16	1.07443e-15
Obese/overweight	MR2	701.72	541	0.1651	0.0931693	0.0763875	0.119824
Hypertension	MR1	476.124	534	-0.0623231	0.121618	0.608335	0.623934
Hypertension	MR2	474.647	534	-0.159503	0.11871	0.179067	0.242803

### Sheet: S8-Sex differences Turkana
Sex by lifestyle scale (interaction) model results for Turkana
Outcome	Lifestyle scale	n	AIC	Sex x lifestyle beta	Sex x lifestyle SE	Sex x lifestyle pval	Sex x lifestyle padj
Waist circumference (cm)	Lifestyle category	2725	7401.05	-0.170707	0.0360674	2.32537e-06	1.65359e-05
Waist circumference (cm)	Household style of life	2725	7208.7	-0.269303	0.0351343	2.4717e-14	3.5153e-13
Waist circumference (cm)	Urbanicity score	2725	7137.26	-0.219365	0.034476	2.3161e-10	2.11758e-09
Waist circumference (cm)	Subsistence score	2725	7458.6	-0.159437	0.036752	1.48903e-05	0.000100314
Waist circumference (cm)	Acculturation score	2725	7497.65	-0.157983	0.0375885	2.71928e-05	0.000158212
Waist circumference (cm)	Material wealth score	2725	7260.13	-0.253036	0.0356328	1.57195e-12	1.67675e-11
Waist circumference (cm)	Traditional diet score	2725	7674.46	-0.135857	0.0378963	0.000343042	0.00182956
Waist circumference (cm)	Market diet score	2725	7513.99	-0.124783	0.0367969	0.000706037	0.00361491
Weight (kgs)	Lifestyle category	2680	7283.31	-0.0826737	0.0363875	0.0231632	0.0741223
Weight (kgs)	Household style of life	2680	7047.27	-0.226151	0.0351888	1.53774e-10	1.51408e-09
Weight (kgs)	Urbanicity score	2680	7170.54	-0.151982	0.0357476	2.196e-05	0.000133851
Weight (kgs)	Subsistence score	2680	7307.69	-0.0884501	0.0368756	0.0165257	0.0571699
Weight (kgs)	Acculturation score	2680	7298.96	-0.160288	0.0374808	1.9649e-05	0.000125754
Weight (kgs)	Material wealth score	2680	7053.44	-0.21895	0.0353944	7.11705e-10	5.69364e-09
Weight (kgs)	Traditional diet score	2680	7397.84	-0.0509577	0.0371516	0.170298	0.375831
Weight (kgs)	Market diet score	2680	7299.77	-0.0448879	0.0364846	0.218683	0.417783
BMI	Lifestyle category	2668	7443.61	-0.138624	0.0378109	0.000250959	0.00139664
BMI	Household style of life	2668	7297.96	-0.276711	0.0371852	1.33669e-13	1.71096e-12
BMI	Urbanicity score	2668	7379.8	-0.232653	0.0374854	6.26301e-10	5.34444e-09
BMI	Subsistence score	2668	7447.91	-0.123342	0.0381781	0.00124996	0.00592575
BMI	Acculturation score	2668	7435.92	-0.204497	0.0387806	1.44847e-07	1.09061e-06
BMI	Material wealth score	2668	7314.76	-0.26708	0.0374772	1.32025e-12	1.53629e-11
BMI	Traditional diet score	2668	7490.29	-0.0647897	0.0381235	0.0893476	0.224245
BMI	Market diet score	2668	7450.09	-0.0902338	0.0378456	0.0171829	0.0578792
Body fat %	Lifestyle category	2404	6125.9	-0.40959	0.0352721	2.27925e-30	2.91744e-28
Body fat %	Household style of life	2404	6163.28	-0.331033	0.0357939	4.88732e-20	1.56394e-18
Body fat %	Urbanicity score	2404	6127.66	-0.397707	0.0353369	1.13264e-28	7.2489e-27
Body fat %	Subsistence score	2404	6169.23	-0.32713	0.0358346	1.42831e-19	3.65647e-18
Body fat %	Acculturation score	2404	6195.97	-0.289724	0.0362923	2.19172e-15	3.50675e-14
Body fat %	Material wealth score	2404	6150.78	-0.347521	0.0357727	6.57496e-22	2.80532e-20
Body fat %	Traditional diet score	2404	6211.09	-0.321953	0.0359374	6.43792e-19	1.37342e-17
Body fat %	Market diet score	2404	6222.59	-0.294851	0.0360086	4.25225e-16	7.77555e-15
Waist:Hip ratio	Lifestyle category	829	2347.6	-0.0544919	0.0692953	0.431876	0.611742
Waist:Hip ratio	Household style of life	829	2347.28	-0.0664149	0.0692885	0.338079	0.521374
Waist:Hip ratio	Urbanicity score	829	2324.97	-0.0712047	0.0686634	0.300035	0.474129
Waist:Hip ratio	Subsistence score	829	2327.46	-0.0713456	0.0685605	0.298357	0.474129
Waist:Hip ratio	Acculturation score	829	2346.8	0.000264944	0.0696977	0.996968	0.996968
Waist:Hip ratio	Material wealth score	829	2348.81	-0.020378	0.069523	0.769511	0.893052
Waist:Hip ratio	Traditional diet score	829	2348.56	-0.0373125	0.0699857	0.594077	0.745508
Waist:Hip ratio	Market diet score	829	2336.91	-0.0594382	0.0696333	0.393581	0.570376
Total cholesterol	Lifestyle category	1940	5359.55	0.0396932	0.0437548	0.364427	0.548785
Total cholesterol	Household style of life	1940	5355.71	0.0684051	0.0444973	0.124387	0.30282
Total cholesterol	Urbanicity score	1940	5359.91	0.0196035	0.0438815	0.655115	0.798617
Total cholesterol	Subsistence score	1940	5357.08	0.0812274	0.0444119	0.0675602	0.183994
Total cholesterol	Acculturation score	1940	5353.35	0.124667	0.044954	0.00560369	0.0241242
Total cholesterol	Material wealth score	1940	5357.62	0.07693	0.0448348	0.0863484	0.221052
Total cholesterol	Traditional diet score	1940	5350.39	-0.0470034	0.0436631	0.281837	0.474129
Total cholesterol	Market diet score	1940	5356.09	0.0458328	0.0437358	0.294794	0.474129
LDL:HDL cholesterol ratio	Lifestyle category	1584	4472.53	-0.000744846	0.0499552	0.988106	0.996968
LDL:HDL cholesterol ratio	Household style of life	1584	4460.91	-0.109631	0.050687	0.0306979	0.0958373
LDL:HDL cholesterol ratio	Urbanicity score	1584	4481.6	-0.0976091	0.0501491	0.0517864	0.147304
LDL:HDL cholesterol ratio	Subsistence score	1584	4487.68	0.123274	0.050483	0.0147195	0.0538313
LDL:HDL cholesterol ratio	Acculturation score	1584	4487.53	-0.0177452	0.0511412	0.728649	0.863584
LDL:HDL cholesterol ratio	Material wealth score	1584	4444.4	-0.140039	0.0506879	0.00579786	0.0241242
LDL:HDL cholesterol ratio	Traditional diet score	1584	4490.33	-0.0871723	0.0501273	0.0822267	0.214796
LDL:HDL cholesterol ratio	Market diet score	1584	4446.88	-0.0242124	0.0496495	0.625854	0.770282
Non-HDL cholesterol	Lifestyle category	1521	4254.74	0.0144202	0.0503116	0.774444	0.893052
Non-HDL cholesterol	Household style of life	1521	4264.97	-0.0555796	0.0513149	0.278933	0.474129
Non-HDL cholesterol	Urbanicity score	1521	4264.77	-0.0597484	0.050503	0.236969	0.427211
Non-HDL cholesterol	Subsistence score	1521	4258.41	0.153021	0.0508223	0.00264778	0.0121041
Non-HDL cholesterol	Acculturation score	1521	4263.11	0.0543265	0.0517292	0.293789	0.474129
Non-HDL cholesterol	Material wealth score	1521	4260.25	-0.0677557	0.0516618	0.189879	0.398435
Non-HDL cholesterol	Traditional diet score	1521	4261.66	-0.0654308	0.0502953	0.193479	0.39944
Non-HDL cholesterol	Market diet score	1521	4244.54	0.00717601	0.0501581	0.886255	0.945339
LDL cholesterol	Lifestyle category	1611	4529.65	0.00900025	0.0492605	0.855051	0.93544
LDL cholesterol	Household style of life	1611	4532.04	-0.0489591	0.0501555	0.32914	0.513779
LDL cholesterol	Urbanicity score	1611	4534.32	-0.0515224	0.0493464	0.296597	0.474129
LDL cholesterol	Subsistence score	1611	4529.86	0.115474	0.04956	0.0199305	0.0654129
LDL cholesterol	Acculturation score	1611	4534.99	0.0290969	0.0503284	0.56325	0.72096
LDL cholesterol	Material wealth score	1611	4526.23	-0.070393	0.0503237	0.162065	0.363935
LDL cholesterol	Traditional diet score	1611	4531.94	-0.0597439	0.049166	0.224489	0.419212
LDL cholesterol	Market diet score	1611	4508.05	-0.0121567	0.0489859	0.804036	0.913963
HDL cholesterol	Lifestyle category	1944	5411.3	0.0336308	0.0441696	0.44651	0.611742
HDL cholesterol	Household style of life	1944	5373.14	0.118356	0.0445273	0.00792368	0.0307343
HDL cholesterol	Urbanicity score	1944	5406.91	0.0783691	0.0442423	0.0766579	0.204421
HDL cholesterol	Subsistence score	1944	5423.67	-0.0504841	0.0449762	0.261804	0.459054
HDL cholesterol	Acculturation score	1944	5404.67	0.117834	0.045376	0.00947997	0.0356893
HDL cholesterol	Material wealth score	1944	5364.28	0.147787	0.0447502	0.000975732	0.0048036
HDL cholesterol	Traditional diet score	1944	5422.68	0.0510673	0.0443176	0.249338	0.443268
HDL cholesterol	Market diet score	1944	5398.82	0.0595284	0.0440477	0.176708	0.383367
Glucose level (mg/dL)	Lifestyle category	2061	5842.72	-0.0154486	0.0441383	0.726372	0.863584
Glucose level (mg/dL)	Household style of life	2061	5821.72	0.0288977	0.0440654	0.512032	0.668777
Glucose level (mg/dL)	Urbanicity score	2061	5845.22	0.0393683	0.0441979	0.37318	0.551661
Glucose level (mg/dL)	Subsistence score	2061	5818.49	-0.0558272	0.0440825	0.205504	0.404685
Glucose level (mg/dL)	Acculturation score	2061	5845.85	0.0542805	0.0448178	0.225981	0.419212
Glucose level (mg/dL)	Material wealth score	2061	5816.58	0.0374782	0.0442009	0.39659	0.570376
Glucose level (mg/dL)	Traditional diet score	2061	5837.57	0.00982298	0.0438891	0.822924	0.923985
Glucose level (mg/dL)	Market diet score	2061	5845.8	0.0558478	0.0440106	0.204598	0.404685
Triglycerides (mg dL)	Lifestyle category	1812	5131.22	-0.00968926	0.0468483	0.836172	0.930696
Triglycerides (mg dL)	Household style of life	1812	5127.75	0.0239636	0.0476505	0.615094	0.764389
Triglycerides (mg dL)	Urbanicity score	1812	5123.59	-0.067994	0.046934	0.147591	0.33735
Triglycerides (mg dL)	Subsistence score	1812	5115.11	0.0433849	0.0471803	0.357928	0.545414
Triglycerides (mg dL)	Acculturation score	1812	5115.01	0.132255	0.0479225	0.00584258	0.0241242
Triglycerides (mg dL)	Material wealth score	1812	5118.57	0.0727068	0.0477165	0.127752	0.30282
Triglycerides (mg dL)	Traditional diet score	1812	5141.41	-0.0699223	0.0470229	0.137193	0.319287
Triglycerides (mg dL)	Market diet score	1812	5130	0.0263112	0.0468699	0.574617	0.728228
Blood pressure (mm Hg systolic)	Lifestyle category	2669	7375.13	0.0126361	0.037397	0.735472	0.863673
Blood pressure (mm Hg systolic)	Household style of life	2669	7414.62	0.00926991	0.0379128	0.806858	0.913963
Blood pressure (mm Hg systolic)	Urbanicity score	2669	7383.93	-0.000543534	0.037531	0.988446	0.996968
Blood pressure (mm Hg systolic)	Subsistence score	2669	7427.12	-0.0452681	0.0379429	0.232952	0.425969
Blood pressure (mm Hg systolic)	Acculturation score	2669	7412.43	0.0488442	0.0384056	0.203555	0.404685
Blood pressure (mm Hg systolic)	Material wealth score	2669	7408.58	0.0282621	0.0380466	0.45765	0.611742
Blood pressure (mm Hg systolic)	Traditional diet score	2669	7407.73	0.0254779	0.037565	0.497683	0.656736
Blood pressure (mm Hg systolic)	Market diet score	2669	7384.26	0.0710332	0.0374089	0.0576949	0.160542
Blood pressure (mm Hg diastolic)	Lifestyle category	2650	7481.04	-0.000167991	0.0387355	0.99654	0.996968
Blood pressure (mm Hg diastolic)	Household style of life	2650	7495	-0.0293602	0.03904	0.452086	0.611742
Blood pressure (mm Hg diastolic)	Urbanicity score	2650	7448.01	0.00439608	0.0385337	0.90918	0.953894
Blood pressure (mm Hg diastolic)	Subsistence score	2650	7488.06	-0.0345159	0.0388965	0.374957	0.551661
Blood pressure (mm Hg diastolic)	Acculturation score	2650	7507.17	-0.0059526	0.0396484	0.88067	0.945339
Blood pressure (mm Hg diastolic)	Material wealth score	2650	7498.9	0.00223047	0.0392566	0.954695	0.993503
Blood pressure (mm Hg diastolic)	Traditional diet score	2650	7514.41	0.024256	0.0388912	0.532886	0.688985
Blood pressure (mm Hg diastolic)	Market diet score	2650	7501.69	-0.00573256	0.0387979	0.882548	0.945339
Obese/overweight	Lifestyle category	2668	1132.59	-1.0967	0.719538	0.127467	0.30282
Obese/overweight	Household style of life	2668	1103.47	-1.416	0.677915	0.0367294	0.111937
Obese/overweight	Urbanicity score	2668	1110.49	-0.0366159	0.0135385	0.00683919	0.0273568
Obese/overweight	Subsistence score	2668	1175.79	-0.623675	0.47372	0.187991	0.398435
Obese/overweight	Acculturation score	2668	1179.12	-1.14205	0.558693	0.0409386	0.119094
Obese/overweight	Material wealth score	2668	1101.57	-1.70091	0.708742	0.0163992	0.0571699
Obese/overweight	Traditional diet score	2668	1208.32	-1.30491	0.631103	0.0386715	0.115115
Obese/overweight	Market diet score	2668	1160.77	0.333108	0.801654	0.677757	0.818423
Hypertension	Lifestyle category	2664	1779.02	-0.0467571	0.398732	0.90665	0.953894
Hypertension	Household style of life	2664	1801.35	-0.0957241	0.521916	0.854477	0.93544
Hypertension	Urbanicity score	2664	1757.8	0.000221925	0.00952789	0.981417	0.996968
Hypertension	Subsistence score	2664	1800.09	-0.421901	0.335796	0.208963	0.405262
Hypertension	Acculturation score	2664	1793.73	0.481321	0.441742	0.27589	0.474129
Hypertension	Material wealth score	2664	1795.46	0.404736	0.546341	0.458807	0.611742
Hypertension	Traditional diet score	2664	1804.35	0.34495	0.447964	0.441276	0.611742
Hypertension	Market diet score	2664	1803.48	0.329293	0.428355	0.442049	0.611742

### Sheet: S9-Sex differences Orang Asli
Sex by lifestyle scale (interaction) model results for Orang Asli
Outcome	Lifestyle scale	n	AIC	Lifestyle beta	Lifestyle SE	Lifestyle pval	Lifestyle padj
Waist circumference (cm)	Household style of life	667	1860.08	0.0795849	0.0793287	0.316117	0.682613
Waist circumference (cm)	Urbanicity score	667	1857.68	0.0977904	0.0778127	0.209291	0.66973
Waist circumference (cm)	Subsistence score	667	1881.13	0.0762636	0.0771827	0.323468	0.682613
Waist circumference (cm)	Mobility score	667	1865.1	0.0923273	0.0773036	0.23277	0.682613
Waist circumference (cm)	Acculturation score	667	1874.08	0.101749	0.0800184	0.203973	0.66973
Waist circumference (cm)	Material wealth score	667	1859.4	0.165916	0.0782315	0.0343073	0.283333
Waist circumference (cm)	Traditional diet score	667	1886.39	0.111667	0.0790493	0.158234	0.578686
Waist circumference (cm)	Market diet score	667	1891.86	0.0914896	0.0807938	0.257883	0.682613
Weight (kgs)	Household style of life	671	1753.61	-0.0609819	0.072483	0.400467	0.760788
Weight (kgs)	Urbanicity score	671	1739.88	-0.0520682	0.0704487	0.46011	0.762077
Weight (kgs)	Subsistence score	671	1867.34	0.104584	0.0755052	0.16648	0.591927
Weight (kgs)	Mobility score	671	1792.05	-0.0826228	0.0724547	0.254556	0.682613
Weight (kgs)	Acculturation score	671	1835.35	0.117574	0.0768418	0.126472	0.542797
Weight (kgs)	Material wealth score	671	1765.84	-0.0532302	0.0722117	0.461296	0.762077
Weight (kgs)	Traditional diet score	671	1846.06	-0.00514263	0.0757893	0.945922	0.997257
Weight (kgs)	Market diet score	671	1890.38	0.120056	0.0797505	0.132696	0.542797
BMI	Household style of life	671	1764.56	-0.13949	0.073077	0.0567162	0.345699
BMI	Urbanicity score	671	1755.28	-0.139245	0.0712617	0.0511204	0.32717
BMI	Subsistence score	671	1862.41	0.0587103	0.0752284	0.435417	0.762077
BMI	Mobility score	671	1793.85	-0.155505	0.0725521	0.0324459	0.283333
BMI	Acculturation score	671	1835.2	0.0346011	0.0768334	0.652612	0.845266
BMI	Material wealth score	671	1766.44	-0.131836	0.072244	0.068468	0.398359
BMI	Traditional diet score	671	1844.9	-0.0497049	0.0757239	0.511796	0.762077
BMI	Market diet score	671	1873.8	0.0860541	0.0787709	0.275026	0.682613
Body fat %	Household style of life	655	1432.84	-0.153746	0.0594405	0.00991028	0.184778
Body fat %	Urbanicity score	655	1439.52	-0.176459	0.0587982	0.00279321	0.184778
Body fat %	Subsistence score	655	1539.3	0.029351	0.0615829	0.633801	0.845068
Body fat %	Mobility score	655	1480.34	-0.12018	0.0599279	0.0453327	0.305399
Body fat %	Acculturation score	655	1518.74	0.0681462	0.0632542	0.281729	0.682613
Body fat %	Material wealth score	655	1434.94	-0.143028	0.0587423	0.0151663	0.184778
Body fat %	Traditional diet score	655	1529.09	-0.0520993	0.0624136	0.404169	0.760788
Body fat %	Market diet score	655	1553.66	0.0481302	0.0646366	0.456766	0.762077
Waist:Hip ratio	Household style of life	662	1848.86	-0.0599759	0.0799451	0.453394	0.762077
Waist:Hip ratio	Urbanicity score	662	1844.9	0.0191211	0.078259	0.807051	0.935116
Waist:Hip ratio	Subsistence score	662	1848.46	-0.0140385	0.0764105	0.854286	0.935116
Waist:Hip ratio	Mobility score	662	1853.31	0.000960048	0.0778327	0.990162	0.997257
Waist:Hip ratio	Acculturation score	662	1852.05	0.075221	0.0797843	0.346127	0.685007
Waist:Hip ratio	Material wealth score	662	1852.48	0.015506	0.0789639	0.844383	0.935116
Waist:Hip ratio	Traditional diet score	662	1842.88	0.188152	0.0778147	0.0158794	0.184778
Waist:Hip ratio	Market diet score	662	1851.21	-0.0785801	0.0793662	0.322492	0.682613
Total cholesterol	Household style of life	666	1863.54	0.0522879	0.0797661	0.512364	0.762077
Total cholesterol	Urbanicity score	666	1862.45	-0.0108917	0.0783733	0.889514	0.956788
Total cholesterol	Subsistence score	666	1865.86	0.115854	0.0764439	0.130112	0.542797
Total cholesterol	Mobility score	666	1867.64	0.0523006	0.0777839	0.501574	0.762077
Total cholesterol	Acculturation score	666	1866.83	0.0824711	0.0798209	0.301887	0.682613
Total cholesterol	Material wealth score	666	1864.64	0.0633393	0.0787721	0.421638	0.762077
Total cholesterol	Traditional diet score	666	1862.61	0.10225	0.077848	0.189485	0.655514
Total cholesterol	Market diet score	666	1864.47	-0.00121708	0.0793957	0.987774	0.997257
LDL:HDL cholesterol ratio	Household style of life	615	1747.96	0.0467846	0.0858588	0.58602	0.790067
LDL:HDL cholesterol ratio	Urbanicity score	615	1750.09	0.0718636	0.0837488	0.391183	0.758658
LDL:HDL cholesterol ratio	Subsistence score	615	1747.24	0.146311	0.0814729	0.0730169	0.406355
LDL:HDL cholesterol ratio	Mobility score	615	1750.07	0.0524794	0.0826371	0.525629	0.762077
LDL:HDL cholesterol ratio	Acculturation score	615	1742.36	0.244867	0.0844851	0.00388615	0.184778
LDL:HDL cholesterol ratio	Material wealth score	615	1745.82	0.17216	0.0841837	0.0412782	0.293534
LDL:HDL cholesterol ratio	Traditional diet score	615	1750.57	0.0611682	0.0838558	0.46601	0.762077
LDL:HDL cholesterol ratio	Market diet score	615	1748.57	0.0804318	0.0849658	0.344198	0.685007
Non-HDL cholesterol	Household style of life	666	1873.92	0.0499683	0.0803899	0.534437	0.762077
Non-HDL cholesterol	Urbanicity score	666	1874.95	-0.0144783	0.0791123	0.854847	0.935116
Non-HDL cholesterol	Subsistence score	666	1875.52	0.136651	0.0770003	0.0764114	0.407527
Non-HDL cholesterol	Mobility score	666	1878.35	0.0473991	0.0784118	0.545726	0.767615
Non-HDL cholesterol	Acculturation score	666	1875.94	0.130847	0.0803689	0.103984	0.492962
Non-HDL cholesterol	Material wealth score	666	1874.71	0.0803699	0.0793695	0.311619	0.682613
Non-HDL cholesterol	Traditional diet score	666	1874.32	0.0995622	0.0785353	0.205338	0.66973
Non-HDL cholesterol	Market diet score	666	1876.89	-0.00347231	0.080139	0.965453	0.997257
LDL cholesterol	Household style of life	615	1719.87	0.0174475	0.0839204	0.835373	0.935116
LDL cholesterol	Urbanicity score	615	1725.06	0.0142645	0.0820619	0.86206	0.935116
LDL cholesterol	Subsistence score	615	1724.76	0.0918151	0.0799969	0.251528	0.682613
LDL cholesterol	Mobility score	615	1726.32	0.0188107	0.0810564	0.816562	0.935116
LDL cholesterol	Acculturation score	615	1724.86	0.100919	0.0832921	0.226124	0.682613
LDL cholesterol	Material wealth score	615	1722.09	0.0860419	0.0825752	0.297833	0.682613
LDL cholesterol	Traditional diet score	615	1724.63	0.0772747	0.0821055	0.346993	0.685007
LDL cholesterol	Market diet score	615	1725.89	0.0536323	0.0834132	0.520485	0.762077
HDL cholesterol	Household style of life	665	1840.17	0.035264	0.078583	0.65376	0.845266
HDL cholesterol	Urbanicity score	665	1834.78	0.0243055	0.0769594	0.752237	0.900894
HDL cholesterol	Subsistence score	665	1837.94	-0.0445445	0.0750704	0.553137	0.769582
HDL cholesterol	Mobility score	665	1839.98	0.0421384	0.0764048	0.581467	0.790067
HDL cholesterol	Acculturation score	665	1834.85	-0.172294	0.0781275	0.0277773	0.2735
HDL cholesterol	Material wealth score	665	1840.05	-0.0422147	0.0775493	0.586378	0.790067
HDL cholesterol	Traditional diet score	665	1837.66	0.0524743	0.0765959	0.493534	0.762077
HDL cholesterol	Market diet score	665	1829.35	-0.0162895	0.0773913	0.833357	0.935116
Glucose level (mg/dL)	Household style of life	657	1841.93	-0.0887376	0.0807724	0.272342	0.682613
Glucose level (mg/dL)	Urbanicity score	657	1839.77	-0.0780024	0.0792423	0.325308	0.682613
Glucose level (mg/dL)	Subsistence score	657	1848.85	-0.0784606	0.0773581	0.310838	0.682613
Glucose level (mg/dL)	Mobility score	657	1845.33	-0.115802	0.0783094	0.139685	0.542797
Glucose level (mg/dL)	Acculturation score	657	1849.43	-0.00343371	0.080738	0.96609	0.997257
Glucose level (mg/dL)	Material wealth score	657	1843.02	-0.138499	0.0794179	0.0816442	0.418018
Glucose level (mg/dL)	Traditional diet score	657	1838.46	-0.0738266	0.0785861	0.347855	0.685007
Glucose level (mg/dL)	Market diet score	657	1845.81	0.0850449	0.0803212	0.290078	0.682613
Triglycerides (mg dL)	Household style of life	663	1816.32	0.13114	0.0778265	0.0924575	0.455176
Triglycerides (mg dL)	Urbanicity score	663	1818.49	0.0302962	0.076634	0.692722	0.877906
Triglycerides (mg dL)	Subsistence score	663	1825.26	0.173214	0.0749769	0.0211839	0.225962
Triglycerides (mg dL)	Mobility score	663	1825.22	0.0847265	0.0761582	0.266327	0.682613
Triglycerides (mg dL)	Acculturation score	663	1816.08	0.199895	0.0777186	0.0103286	0.184778
Triglycerides (mg dL)	Material wealth score	663	1818.85	0.118443	0.0768602	0.123794	0.542797
Triglycerides (mg dL)	Traditional diet score	663	1814.85	0.0836071	0.0760062	0.271733	0.682613
Triglycerides (mg dL)	Market diet score	663	1829.35	-0.0483335	0.0780267	0.535836	0.762077
Blood pressure (mm Hg systolic)	Household style of life	662	1749.49	-0.108888	0.0740842	0.142097	0.542797
Blood pressure (mm Hg systolic)	Urbanicity score	662	1743.04	-0.18497	0.0725145	0.0109732	0.184778
Blood pressure (mm Hg systolic)	Subsistence score	662	1741.23	-0.17131	0.0704594	0.0153097	0.184778
Blood pressure (mm Hg systolic)	Mobility score	662	1738.47	-0.188497	0.0713519	0.00844323	0.184778
Blood pressure (mm Hg systolic)	Acculturation score	662	1724.13	-0.191721	0.0727979	0.00864702	0.184778
Blood pressure (mm Hg systolic)	Material wealth score	662	1742.01	-0.153313	0.0727322	0.0354166	0.283333
Blood pressure (mm Hg systolic)	Traditional diet score	662	1752.66	-0.0564073	0.0724495	0.436511	0.762077
Blood pressure (mm Hg systolic)	Market diet score	662	1753.69	-0.0242253	0.0736918	0.742458	0.900894
Blood pressure (mm Hg diastolic)	Household style of life	662	1857.74	0.0604724	0.0803963	0.452213	0.762077
Blood pressure (mm Hg diastolic)	Urbanicity score	662	1857.54	0.0312975	0.0790647	0.692347	0.877906
Blood pressure (mm Hg diastolic)	Subsistence score	662	1853.84	-0.0280979	0.0767145	0.714285	0.896358
Blood pressure (mm Hg diastolic)	Mobility score	662	1854.47	-0.0826682	0.0778851	0.288893	0.682613
Blood pressure (mm Hg diastolic)	Acculturation score	662	1848.76	-0.0257042	0.0799833	0.748033	0.900894
Blood pressure (mm Hg diastolic)	Material wealth score	662	1856.81	-0.0195708	0.0793204	0.805194	0.935116
Blood pressure (mm Hg diastolic)	Traditional diet score	662	1858.14	-0.0254523	0.078457	0.745731	0.900894
Blood pressure (mm Hg diastolic)	Market diet score	662	1854.95	0.116312	0.079549	0.14418	0.542797
Obese/overweight	Household style of life	671	805.463	0.0837086	0.454472	0.853866	0.935116
Obese/overweight	Urbanicity score	671	802.509	-0.000277106	0.0142945	0.984534	0.997257
Obese/overweight	Subsistence score	671	869.926	0.663986	0.99656	0.505234	0.762077
Obese/overweight	Mobility score	671	823.863	0.0609673	0.704262	0.931014	0.993082
Obese/overweight	Acculturation score	671	840.06	1.44904	0.7024	0.0391136	0.293534
Obese/overweight	Material wealth score	671	798.956	0.537004	0.783061	0.492855	0.762077
Obese/overweight	Traditional diet score	671	851.426	0.920664	0.872178	0.291155	0.682613
Obese/overweight	Market diet score	671	884.42	0.194319	0.758716	0.797862	0.935116
Hypertension	Household style of life	662	571.421	0.378178	0.539787	0.483549	0.762077
Hypertension	Urbanicity score	662	571.958	-5.82556e-05	0.0169454	0.997257	0.997257
Hypertension	Subsistence score	662	568.863	-0.594293	1.29117	0.64532	0.845266
Hypertension	Mobility score	662	571.431	-0.565156	0.821323	0.491387	0.762077
Hypertension	Acculturation score	662	566.546	-0.592665	0.860679	0.491074	0.762077
Hypertension	Material wealth score	662	571.811	-0.0226964	0.877433	0.979364	0.997257
Hypertension	Traditional diet score	662	571.32	-0.325534	1.03487	0.753091	0.900894
Hypertension	Market diet score	662	564.694	2.62968	1.08397	0.0152677	0.184778

### Sheet: S10-Sex specific analyses (T)
Sex-specific health ~ lifestyle model results for Turkana
Outcome	Lifestyle scale	Sex	n	AIC	Lifestyle beta	Lifestyle SE	Lifestyle pval	Lifestyle padj
Waist circumference (cm)	Lifestyle category	Female	1430	3852.49	0.356568	0.0246356	2.10687e-44	4.49466e-43
Waist circumference (cm)	Household style of life	Female	1430	3716.82	0.462819	0.0239849	6.64893e-74	4.25532e-72
Waist circumference (cm)	Urbanicity score	Female	1430	3700.01	0.469909	0.023685	1.4803e-77	1.89479e-75
Waist circumference (cm)	Subsistence score	Female	1430	3905.4	0.314671	0.0256892	7.12949e-33	1.14072e-31
Waist circumference (cm)	Acculturation score	Female	1430	3928.1	0.299746	0.0267877	6.40122e-28	5.85255e-27
Waist circumference (cm)	Material wealth score	Female	1430	3757.81	0.437268	0.0243869	5.37694e-65	2.29416e-63
Waist circumference (cm)	Traditional diet score	Female	1430	4015.41	0.150373	0.0260712	9.833e-09	3.14656e-08
Waist circumference (cm)	Market diet score	Female	1430	3929.44	0.281979	0.0253475	1.25616e-27	1.07192e-26
Weight (kgs)	Lifestyle category	Female	1405	3869.41	0.226612	0.0255969	2.51484e-18	1.39957e-17
Weight (kgs)	Household style of life	Female	1405	3705.46	0.397634	0.0245844	4.38824e-54	1.40424e-52
Weight (kgs)	Urbanicity score	Female	1405	3795.89	0.317468	0.0252636	2.14145e-34	3.9158e-33
Weight (kgs)	Subsistence score	Female	1405	3890.24	0.198266	0.0263551	9.52892e-14	4.51742e-13
Weight (kgs)	Acculturation score	Female	1405	3873.36	0.233135	0.0270604	1.84791e-17	9.85552e-17
Weight (kgs)	Material wealth score	Female	1405	3715.54	0.390415	0.024706	6.82753e-52	1.74785e-50
Weight (kgs)	Traditional diet score	Female	1405	3933.42	0.092384	0.0261857	0.000432186	0.00082567
Weight (kgs)	Market diet score	Female	1405	3888.22	0.197834	0.0258228	3.41695e-14	1.74948e-13
BMI	Lifestyle category	Female	1398	3909.47	0.157316	0.0262115	2.48392e-09	8.59303e-09
BMI	Household style of life	Female	1398	3809.89	0.30667	0.0257649	3.50124e-31	4.48158e-30
BMI	Urbanicity score	Female	1398	3864.43	0.237929	0.0261366	2.9475e-19	1.71491e-18
BMI	Subsistence score	Female	1398	3918.23	0.139882	0.0268811	2.24496e-07	6.11394e-07
BMI	Acculturation score	Female	1398	3907.38	0.17079	0.0276465	8.52077e-10	3.11617e-09
BMI	Material wealth score	Female	1398	3822.82	0.292646	0.0259154	2.33458e-28	2.49021e-27
BMI	Traditional diet score	Female	1398	3941.88	0.0475803	0.0265164	0.0729708	0.0924778
BMI	Market diet score	Female	1398	3918.5	0.136453	0.0263537	2.57441e-07	6.86509e-07
Body fat %	Lifestyle category	Female	1294	3532.72	0.310596	0.0263945	1.93643e-30	2.2533e-29
Body fat %	Household style of life	Female	1294	3553.99	0.292345	0.0272415	8.53449e-26	6.82759e-25
Body fat %	Urbanicity score	Female	1294	3528.58	0.320653	0.0268098	2.42595e-31	3.45024e-30
Body fat %	Subsistence score	Female	1294	3558.15	0.287798	0.0273596	6.9299e-25	5.21781e-24
Body fat %	Acculturation score	Female	1294	3580.18	0.266761	0.0286007	4.5708e-20	2.78601e-19
Body fat %	Material wealth score	Female	1294	3542.7	0.306685	0.0271618	2.92283e-28	2.87786e-27
Body fat %	Traditional diet score	Female	1294	3613.2	0.196618	0.0271957	8.26147e-13	3.77667e-12
Body fat %	Market diet score	Female	1294	3618.63	0.186515	0.0273071	1.30183e-11	5.74599e-11
Waist:Hip ratio	Lifestyle category	Female	451	1284.48	-0.00348279	0.0471625	0.941165	0.948576
Waist:Hip ratio	Household style of life	Female	451	1282.89	0.0604903	0.0479995	0.208243	0.246807
Waist:Hip ratio	Urbanicity score	Female	451	1265.98	0.203864	0.0470674	1.8307e-05	4.59469e-05
Waist:Hip ratio	Subsistence score	Female	451	1267.99	0.201642	0.049368	5.2338e-05	0.000116775
Waist:Hip ratio	Acculturation score	Female	451	1283.66	0.046796	0.0516645	0.365546	0.410438
Waist:Hip ratio	Material wealth score	Female	451	1284.42	0.0115648	0.0482943	0.810855	0.845068
Waist:Hip ratio	Traditional diet score	Female	451	1284.43	0.0105099	0.0472322	0.824014	0.845068
Waist:Hip ratio	Market diet score	Female	451	1280.57	-0.0942242	0.0477163	0.0489186	0.0638936
Total cholesterol	Lifestyle category	Female	968	2682.07	0.00660022	0.0312872	0.832966	0.846188
Total cholesterol	Household style of life	Female	968	2679.24	-0.0543102	0.0321025	0.0910115	0.110947
Total cholesterol	Urbanicity score	Female	968	2681.96	-0.0126881	0.0321826	0.693482	0.739714
Total cholesterol	Subsistence score	Female	968	2682.03	-0.00935148	0.0324821	0.773488	0.818235
Total cholesterol	Acculturation score	Female	968	2680.1	-0.0475737	0.0335974	0.1571	0.189706
Total cholesterol	Material wealth score	Female	968	2680.76	-0.0373736	0.0322309	0.246515	0.286853
Total cholesterol	Traditional diet score	Female	968	2674.18	0.0870318	0.0308899	0.00493895	0.00780476
Total cholesterol	Market diet score	Female	968	2681.08	0.031939	0.0315122	0.311054	0.352345
LDL:HDL cholesterol ratio	Lifestyle category	Female	818	2306.38	0.125274	0.0347292	0.000328409	0.000636914
LDL:HDL cholesterol ratio	Household style of life	Female	818	2288.83	0.195627	0.035151	3.55132e-08	1.08231e-07
LDL:HDL cholesterol ratio	Urbanicity score	Female	818	2303.78	0.140567	0.0355327	8.28563e-05	0.000171058
LDL:HDL cholesterol ratio	Subsistence score	Female	818	2318.95	-0.0226784	0.0363972	0.533405	0.578609
LDL:HDL cholesterol ratio	Acculturation score	Female	818	2312.8	0.096007	0.037543	0.0107302	0.0161585
LDL:HDL cholesterol ratio	Material wealth score	Female	818	2274.08	0.238357	0.0350059	1.90605e-11	8.13247e-11
LDL:HDL cholesterol ratio	Traditional diet score	Female	818	2313.72	0.0822721	0.0347179	0.0180332	0.0256472
LDL:HDL cholesterol ratio	Market diet score	Female	818	2288.28	0.193907	0.0345239	2.67239e-08	8.34306e-08
Non-HDL cholesterol	Lifestyle category	Female	776	2155.56	0.0929381	0.0352472	0.00853843	0.0131677
Non-HDL cholesterol	Household style of life	Female	776	2158.41	0.0724874	0.0358174	0.0433336	0.0577781
Non-HDL cholesterol	Urbanicity score	Female	776	2157.35	0.0830624	0.0365693	0.0233989	0.0318623
Non-HDL cholesterol	Subsistence score	Female	776	2159.55	-0.0625596	0.036388	0.0859719	0.106839
Non-HDL cholesterol	Acculturation score	Female	776	2161.37	0.0403304	0.0379336	0.28803	0.329178
Non-HDL cholesterol	Material wealth score	Female	776	2153.64	0.106724	0.0358	0.00296209	0.004924
Non-HDL cholesterol	Traditional diet score	Female	776	2156.78	0.0832618	0.0348014	0.0169725	0.0244098
Non-HDL cholesterol	Market diet score	Female	776	2149.16	0.128625	0.0351237	0.00026725	0.000540496
LDL cholesterol	Lifestyle category	Female	832	2335.65	0.0579793	0.0342437	0.0908051	0.110947
LDL cholesterol	Household style of life	Female	832	2334.46	0.0705095	0.0350148	0.0443634	0.0585414
LDL cholesterol	Urbanicity score	Female	832	2337.06	0.0423762	0.0351366	0.228146	0.267915
LDL cholesterol	Subsistence score	Female	832	2335.44	-0.0624804	0.0355987	0.0796059	0.0998976
LDL cholesterol	Acculturation score	Female	832	2338.47	0.00845524	0.0369506	0.819061	0.845068
LDL cholesterol	Material wealth score	Female	832	2329.06	0.108017	0.0350805	0.00214449	0.00365993
LDL cholesterol	Traditional diet score	Female	832	2335.1	0.062985	0.0340504	0.0647043	0.0836581
LDL cholesterol	Market diet score	Female	832	2322	0.139268	0.0341551	4.99067e-05	0.000115483
HDL cholesterol	Lifestyle category	Female	970	2733.19	-0.0926017	0.0320002	0.00389184	0.00630577
HDL cholesterol	Household style of life	Female	970	2706.1	-0.194588	0.0324307	2.78419e-09	9.37834e-09
HDL cholesterol	Urbanicity score	Female	970	2728.28	-0.119872	0.0328366	0.000275684	0.000542885
HDL cholesterol	Subsistence score	Female	970	2741.22	0.0190849	0.0333466	0.56724	0.61014
HDL cholesterol	Acculturation score	Female	970	2725.25	-0.138727	0.0342699	5.57651e-05	0.000118966
HDL cholesterol	Material wealth score	Female	970	2697.83	-0.216343	0.0324003	4.10031e-11	1.64012e-10
HDL cholesterol	Traditional diet score	Female	970	2741.55	3.25683e-05	0.0318578	0.999185	0.999185
HDL cholesterol	Market diet score	Female	970	2724.28	-0.133748	0.0320921	3.35345e-05	8.09889e-05
Glucose level (mg/dL)	Lifestyle category	Female	1059	3004.7	0.0744163	0.031025	0.0166307	0.0241902
Glucose level (mg/dL)	Household style of life	Female	1059	2994.06	0.128417	0.0316373	5.29137e-05	0.000116775
Glucose level (mg/dL)	Urbanicity score	Female	1059	3009.69	0.0278003	0.0318164	0.382441	0.425673
Glucose level (mg/dL)	Subsistence score	Female	1059	2977.01	0.185123	0.031805	7.77253e-09	2.55098e-08
Glucose level (mg/dL)	Acculturation score	Female	1059	3010.41	0.00734181	0.0332454	0.825262	0.845068
Glucose level (mg/dL)	Material wealth score	Female	1059	2992.42	0.135212	0.0317493	2.23889e-05	5.51112e-05
Glucose level (mg/dL)	Traditional diet score	Female	1059	3003.22	-0.0824306	0.0306435	0.00725814	0.0113298
Glucose level (mg/dL)	Market diet score	Female	1059	3009.81	-0.025037	0.0313416	0.424561	0.468482
Triglycerides (mg dL)	Lifestyle category	Female	912	2548.59	0.107013	0.0325272	0.00104061	0.00193041
Triglycerides (mg dL)	Household style of life	Female	912	2548.16	0.111587	0.0332642	0.000827797	0.00155821
Triglycerides (mg dL)	Urbanicity score	Female	912	2532.03	0.173397	0.0329614	1.79125e-07	4.98435e-07
Triglycerides (mg dL)	Subsistence score	Female	912	2542.89	0.137073	0.0336531	5.04368e-05	0.000115483
Triglycerides (mg dL)	Acculturation score	Female	912	2553.8	0.0828235	0.0350565	0.0183585	0.025823
Triglycerides (mg dL)	Material wealth score	Female	912	2549.6	0.104785	0.0334719	0.00180064	0.00315729
Triglycerides (mg dL)	Traditional diet score	Female	912	2556.08	0.0589548	0.0324666	0.069721	0.0892429
Triglycerides (mg dL)	Market diet score	Female	912	2550.58	0.0971235	0.0327038	0.00305828	0.00501872
Blood pressure (mm Hg systolic)	Lifestyle category	Female	1412	3876.6	0.138062	0.0255107	7.31927e-08	2.17876e-07
Blood pressure (mm Hg systolic)	Household style of life	Female	1412	3896.23	0.0804298	0.0261898	0.00217401	0.00366149
Blood pressure (mm Hg systolic)	Urbanicity score	Female	1412	3877.88	0.13702	0.0259041	1.42045e-07	4.04039e-07
Blood pressure (mm Hg systolic)	Subsistence score	Female	1412	3900.27	0.0611642	0.0263698	0.0205114	0.0282307
Blood pressure (mm Hg systolic)	Acculturation score	Female	1412	3899.89	0.0653022	0.0272168	0.0165539	0.0241902
Blood pressure (mm Hg systolic)	Material wealth score	Female	1412	3895.74	0.0827051	0.0262554	0.00166692	0.00296342
Blood pressure (mm Hg systolic)	Traditional diet score	Female	1412	3897.32	0.0738542	0.0255802	0.00394662	0.00631459
Blood pressure (mm Hg systolic)	Market diet score	Female	1412	3892.35	0.0939628	0.0257326	0.000270248	0.000540496
Blood pressure (mm Hg diastolic)	Lifestyle category	Female	1410	3976.02	0.119829	0.026491	6.59768e-06	1.72348e-05
Blood pressure (mm Hg diastolic)	Household style of life	Female	1410	3980.03	0.109539	0.0270459	5.39874e-05	0.000117125
Blood pressure (mm Hg diastolic)	Urbanicity score	Female	1410	3960.18	0.161712	0.0267367	1.8727e-09	6.6585e-09
Blood pressure (mm Hg diastolic)	Subsistence score	Female	1410	3976.38	0.121741	0.0271554	7.95296e-06	2.03596e-05
Blood pressure (mm Hg diastolic)	Acculturation score	Female	1410	3989.73	0.0726228	0.0281724	0.010044	0.0153052
Blood pressure (mm Hg diastolic)	Material wealth score	Female	1410	3986.29	0.0863929	0.0271795	0.00151207	0.00272598
Blood pressure (mm Hg diastolic)	Traditional diet score	Female	1410	3995.81	0.020002	0.0265616	0.451551	0.494004
Blood pressure (mm Hg diastolic)	Market diet score	Female	1410	3986.77	0.0827427	0.0266762	0.00196213	0.00339396
Waist circumference (cm)	Lifestyle category	Male	1295	3571.59	0.272309	0.0267789	2.02597e-23	3.70463e-22
Waist circumference (cm)	Household style of life	Male	1295	3532.78	0.325162	0.0269247	6.81567e-32	4.36203e-30
Waist circumference (cm)	Urbanicity score	Male	1295	3467.91	0.392095	0.0264527	5.04335e-46	6.45549e-44
Waist circumference (cm)	Subsistence score	Male	1295	3565.03	0.289004	0.0274952	7.48337e-25	1.91574e-23
Waist circumference (cm)	Acculturation score	Male	1295	3580.37	0.282376	0.0291287	1.68933e-21	2.70293e-20
Waist circumference (cm)	Material wealth score	Male	1295	3537.08	0.324488	0.0273189	5.90449e-31	2.51925e-29
Waist circumference (cm)	Traditional diet score	Male	1295	3670.12	0.0301144	0.0278115	0.279098	0.364536
Waist circumference (cm)	Market diet score	Male	1295	3598.21	0.234716	0.0271008	1.37371e-17	1.75834e-16
Weight (kgs)	Lifestyle category	Male	1275	3540.58	0.196152	0.0272039	9.54338e-13	1.01796e-11
Weight (kgs)	Household style of life	Male	1275	3488.44	0.28047	0.0270812	3.46012e-24	7.38158e-23
Weight (kgs)	Urbanicity score	Male	1275	3508.8	0.254555	0.0275445	9.89747e-20	1.40764e-18
Weight (kgs)	Subsistence score	Male	1275	3541.41	0.199789	0.0279394	1.45132e-12	1.42899e-11
Weight (kgs)	Acculturation score	Male	1275	3557.52	0.173761	0.0295721	5.36666e-09	4.90666e-08
Weight (kgs)	Material wealth score	Male	1275	3481.14	0.29338	0.0273362	8.77361e-26	2.80756e-24
Weight (kgs)	Traditional diet score	Male	1275	3588.6	0.0485372	0.0277499	0.0805164	0.125684
Weight (kgs)	Market diet score	Male	1275	3533.38	0.209737	0.0271921	2.4651e-14	2.86849e-13
BMI	Lifestyle category	Male	1270	3601.05	0.0632836	0.0280723	0.0243473	0.045166
BMI	Household style of life	Male	1270	3582.09	0.139311	0.0283063	9.71581e-07	5.92202e-06
BMI	Urbanicity score	Male	1270	3597.53	0.0843628	0.0287363	0.00338742	0.00802944
BMI	Subsistence score	Male	1270	3593.85	0.10082	0.0287206	0.000463197	0.00152024
BMI	Acculturation score	Male	1270	3602.71	0.0561189	0.0303188	0.0644079	0.104357
BMI	Material wealth score	Male	1270	3581.81	0.141805	0.0286444	8.39802e-07	5.37473e-06
BMI	Traditional diet score	Male	1270	3605.3	-0.0256642	0.0281422	0.36197	0.441258
BMI	Market diet score	Male	1270	3593.5	0.0998267	0.0280467	0.000385595	0.001371
Body fat %	Lifestyle category	Male	1110	3090.4	-0.124221	0.0293035	2.43121e-05	0.000118068
Body fat %	Household style of life	Male	1110	3105.76	-0.0474989	0.0299463	0.112993	0.162507
Body fat %	Urbanicity score	Male	1110	3097.21	-0.100315	0.0301174	0.000894576	0.00279282
Body fat %	Subsistence score	Male	1110	3107.18	-0.0316331	0.0302698	0.296234	0.38301
Body fat %	Acculturation score	Male	1110	3107.31	-0.0313123	0.0318401	0.325614	0.402448
Body fat %	Material wealth score	Male	1110	3105.76	-0.0481056	0.0303176	0.112861	0.162507
Body fat %	Traditional diet score	Male	1110	3076.25	-0.165427	0.0290608	1.6031e-08	1.28248e-07
Body fat %	Market diet score	Male	1110	3087.52	-0.133868	0.0292852	5.3956e-06	3.13926e-05
Waist:Hip ratio	Lifestyle category	Male	378	1074.79	-0.0573466	0.0519132	0.270014	0.356307
Waist:Hip ratio	Household style of life	Male	378	1076.01	-0.00375018	0.0523389	0.942917	0.950342
Waist:Hip ratio	Urbanicity score	Male	378	1070.3	0.127971	0.0535172	0.0172856	0.0335236
Waist:Hip ratio	Subsistence score	Male	378	1070.81	0.125164	0.0548786	0.0231241	0.0435278
Waist:Hip ratio	Acculturation score	Male	378	1074.66	0.0690241	0.0595402	0.247078	0.333946
Waist:Hip ratio	Material wealth score	Male	378	1076.01	-0.00527841	0.0535956	0.921599	0.950342
Waist:Hip ratio	Traditional diet score	Male	378	1075.71	-0.0285181	0.0517042	0.581577	0.652999
Waist:Hip ratio	Market diet score	Male	378	1068.08	-0.150631	0.0533952	0.00504115	0.0115226
Total cholesterol	Lifestyle category	Male	972	2730.51	0.032413	0.0318093	0.308468	0.390929
Total cholesterol	Household style of life	Male	972	2731	-0.0239591	0.03238	0.45952	0.534714
Total cholesterol	Urbanicity score	Male	972	2730.55	-0.0328435	0.0329322	0.318865	0.400144
Total cholesterol	Subsistence score	Male	972	2729.88	0.0425505	0.0329946	0.19749	0.271814
Total cholesterol	Acculturation score	Male	972	2730.48	0.0358508	0.0347974	0.303141	0.38802
Total cholesterol	Material wealth score	Male	972	2731.54	0.00245864	0.0328181	0.940296	0.950342
Total cholesterol	Traditional diet score	Male	972	2728.92	0.0511071	0.0315422	0.105498	0.15702
Total cholesterol	Market diet score	Male	972	2728.09	0.0594459	0.0320183	0.0636686	0.104357
LDL:HDL cholesterol ratio	Lifestyle category	Male	766	2168.91	0.117193	0.0361167	0.00122639	0.0034884
LDL:HDL cholesterol ratio	Household style of life	Male	766	2172.97	0.0933791	0.0368072	0.0113795	0.0238783
LDL:HDL cholesterol ratio	Urbanicity score	Male	766	2178.94	0.0255834	0.0375077	0.495394	0.571265
LDL:HDL cholesterol ratio	Subsistence score	Male	766	2172.97	0.0954465	0.0376048	0.011342	0.0238783
LDL:HDL cholesterol ratio	Acculturation score	Male	766	2177.11	0.0600554	0.0396845	0.130612	0.18576
LDL:HDL cholesterol ratio	Material wealth score	Male	766	2170.57	0.110785	0.0372316	0.00301687	0.00728601
LDL:HDL cholesterol ratio	Traditional diet score	Male	766	2179.4	-0.00151696	0.036224	0.966607	0.966607
LDL:HDL cholesterol ratio	Market diet score	Male	766	2161.32	0.155172	0.0363438	2.20563e-05	0.000115032
Non-HDL cholesterol	Lifestyle category	Male	745	2099.22	0.0914182	0.0364998	0.0124717	0.0249433
Non-HDL cholesterol	Household style of life	Male	745	2105.44	-0.00845872	0.0371426	0.819914	0.862877
Non-HDL cholesterol	Urbanicity score	Male	745	2105.17	-0.0213704	0.037916	0.57318	0.649266
Non-HDL cholesterol	Subsistence score	Male	745	2102.73	0.0624951	0.0376498	0.097356	0.148352
Non-HDL cholesterol	Acculturation score	Male	745	2103.6	0.0548184	0.0399091	0.169987	0.236503
Non-HDL cholesterol	Material wealth score	Male	745	2105.26	0.0179904	0.0375403	0.631916	0.70335
Non-HDL cholesterol	Traditional diet score	Male	745	2105.16	0.020755	0.0363228	0.567898	0.649027
Non-HDL cholesterol	Market diet score	Male	745	2095.59	0.115519	0.0366716	0.00169766	0.0045271
LDL cholesterol	Lifestyle category	Male	779	2200.04	0.0616925	0.0356796	0.0841943	0.129842
LDL cholesterol	Household style of life	Male	779	2202.93	0.0118954	0.0363717	0.743717	0.813639
LDL cholesterol	Urbanicity score	Male	779	2202.29	-0.0317931	0.0368814	0.388934	0.465266
LDL cholesterol	Subsistence score	Male	779	2202.07	0.036512	0.0372261	0.326989	0.402448
LDL cholesterol	Acculturation score	Male	779	2202.97	0.0100556	0.0391961	0.797598	0.850771
LDL cholesterol	Material wealth score	Male	779	2202.28	0.0318497	0.0368077	0.387142	0.465266
LDL cholesterol	Traditional diet score	Male	779	2202.98	0.0077727	0.0356088	0.827268	0.862877
LDL cholesterol	Market diet score	Male	779	2192.15	0.118477	0.0358516	0.000994556	0.00303103
HDL cholesterol	Lifestyle category	Male	974	2748.86	-0.0734359	0.0319882	0.0219045	0.0418473
HDL cholesterol	Household style of life	Male	974	2740.55	-0.119661	0.0324158	0.000235409	0.00094038
HDL cholesterol	Urbanicity score	Male	974	2750.56	-0.0625645	0.0331439	0.059369	0.09999
HDL cholesterol	Subsistence score	Male	974	2751.52	-0.0535849	0.0332248	0.107113	0.157592
HDL cholesterol	Acculturation score	Male	974	2752.01	-0.0509568	0.0350497	0.146313	0.205803
HDL cholesterol	Material wealth score	Male	974	2740.96	-0.119448	0.0328551	0.000291905	0.00109894
HDL cholesterol	Traditional diet score	Male	974	2750.81	0.0578507	0.031776	0.0689787	0.110366
HDL cholesterol	Market diet score	Male	974	2746.27	-0.0902681	0.0321915	0.00514643	0.0115569
Glucose level (mg/dL)	Lifestyle category	Male	1002	2842.62	0.0261228	0.0319626	0.413957	0.490616
Glucose level (mg/dL)	Household style of life	Male	1002	2832.73	0.105464	0.0324105	0.00117607	0.0034884
Glucose level (mg/dL)	Urbanicity score	Male	1002	2842.64	0.0268353	0.0331741	0.418751	0.491744
Glucose level (mg/dL)	Subsistence score	Male	1002	2838.41	0.0728603	0.0329968	0.0274636	0.0502192
Glucose level (mg/dL)	Acculturation score	Male	1002	2843.23	0.00912179	0.0350347	0.794636	0.850771
Glucose level (mg/dL)	Material wealth score	Male	1002	2830.37	0.118556	0.0329276	0.0003332	0.00121856
Glucose level (mg/dL)	Traditional diet score	Male	1002	2840.15	-0.0558681	0.0315423	0.0768297	0.12141
Glucose level (mg/dL)	Market diet score	Male	1002	2843.2	0.00986937	0.0320349	0.758085	0.822329
Triglycerides (mg dL)	Lifestyle category	Male	900	2555.72	0.0665634	0.0334885	0.0471542	0.081564
Triglycerides (mg dL)	Household style of life	Male	900	2552.92	0.088365	0.0339784	0.00945868	0.0205205
Triglycerides (mg dL)	Urbanicity score	Male	900	2558.34	0.0400135	0.0346036	0.247851	0.333946
Triglycerides (mg dL)	Subsistence score	Male	900	2547.11	0.12303	0.034638	0.000402421	0.00139216
Triglycerides (mg dL)	Acculturation score	Male	900	2544.85	0.140976	0.0365245	0.000121637	0.000536882
Triglycerides (mg dL)	Material wealth score	Male	900	2546.15	0.126443	0.0343133	0.000242442	0.00094038
Triglycerides (mg dL)	Traditional diet score	Male	900	2559.63	-0.00720724	0.0333934	0.82917	0.862877
Triglycerides (mg dL)	Market diet score	Male	900	2553.88	0.0811682	0.0337061	0.0162359	0.0319721
Blood pressure (mm Hg systolic)	Lifestyle category	Male	1257	3499.17	0.140696	0.0276738	4.25547e-07	3.02611e-06
Blood pressure (mm Hg systolic)	Household style of life	Male	1257	3518.52	0.0713174	0.0284032	0.0121677	0.0249433
Blood pressure (mm Hg systolic)	Urbanicity score	Male	1257	3507	0.121272	0.0286594	2.49049e-05	0.000118068
Blood pressure (mm Hg systolic)	Subsistence score	Male	1257	3524.64	-0.0123374	0.0287848	0.668282	0.737414
Blood pressure (mm Hg systolic)	Acculturation score	Male	1257	3515.54	0.0924631	0.0303375	0.00235334	0.00579284
Blood pressure (mm Hg systolic)	Material wealth score	Male	1257	3514.3	0.093497	0.0288058	0.00120228	0.0034884
Blood pressure (mm Hg systolic)	Traditional diet score	Male	1257	3510.3	0.105236	0.0275724	0.000141844	0.000605199
Blood pressure (mm Hg systolic)	Market diet score	Male	1257	3493.66	0.155334	0.0276866	2.4808e-08	1.8679e-07
Blood pressure (mm Hg diastolic)	Lifestyle category	Male	1240	3506.66	0.114295	0.0284955	6.4089e-05	0.000292978
Blood pressure (mm Hg diastolic)	Household style of life	Male	1240	3515.9	0.0758345	0.0291106	0.00929635	0.0205161
Blood pressure (mm Hg diastolic)	Urbanicity score	Male	1240	3489.98	0.168066	0.0292321	1.12746e-08	9.62102e-08
Blood pressure (mm Hg diastolic)	Subsistence score	Male	1240	3512.76	0.09274	0.0294183	0.0016579	0.00451512
Blood pressure (mm Hg diastolic)	Acculturation score	Male	1240	3519	0.0599423	0.031256	0.0553683	0.0944952
Blood pressure (mm Hg diastolic)	Material wealth score	Male	1240	3514.33	0.085508	0.0295639	0.00389115	0.00905577
Blood pressure (mm Hg diastolic)	Traditional diet score	Male	1240	3520	0.0465255	0.0284083	0.10173	0.153193
Blood pressure (mm Hg diastolic)	Market diet score	Male	1240	3516.41	0.0718467	0.0286889	0.0123961	0.0249433
Obese/overweight	Lifestyle category	Female	1398	791.607	2.92196	0.387966	5.01665e-14	2.46974e-13
Obese/overweight	Household style of life	Female	1398	768.476	3.8971	0.390721	1.97837e-23	1.3328e-22
Obese/overweight	Urbanicity score	Female	1398	768.18	0.0733508	0.00759319	4.45569e-22	2.85164e-21
Obese/overweight	Subsistence score	Female	1398	831.946	1.75595	0.276992	2.30702e-10	8.94842e-10
Obese/overweight	Acculturation score	Female	1398	830.963	2.16641	0.326175	3.09767e-11	1.27904e-10
Obese/overweight	Material wealth score	Female	1398	765.254	4.19364	0.415856	6.4791e-24	4.60736e-23
Obese/overweight	Traditional diet score	Female	1398	854.366	1.40175	0.350291	6.28918e-05	0.00013197
Obese/overweight	Market diet score	Female	1398	826.312	2.2708	0.36694	6.07509e-10	2.28709e-09
Hypertension	Lifestyle category	Female	1411	912.909	1.122	0.276819	5.05239e-05	0.000115483
Hypertension	Household style of life	Female	1411	924.693	0.994454	0.391566	0.0110953	0.0165139
Hypertension	Urbanicity score	Female	1411	903.251	0.0382319	0.00726081	1.39802e-07	4.04039e-07
Hypertension	Subsistence score	Female	1411	920.366	0.873479	0.268925	0.00116202	0.00212483
Hypertension	Acculturation score	Female	1411	926.907	0.755831	0.37262	0.042517	0.0572861
Hypertension	Material wealth score	Female	1411	925.596	0.985317	0.420337	0.0190725	0.0265357
Hypertension	Traditional diet score	Female	1411	929.565	0.332189	0.307019	0.279261	0.32203
Hypertension	Market diet score	Female	1411	928.872	0.414312	0.303784	0.172618	0.206496
Obese/overweight	Lifestyle category	Male	1270	341.816	1.90582	0.615516	0.00195958	0.00491817
Obese/overweight	Household style of life	Male	1270	336.8	2.56453	0.58578	1.19785e-05	6.66631e-05
Obese/overweight	Urbanicity score	Male	1270	344.183	0.0382592	0.0119919	0.00142065	0.00395311
Obese/overweight	Subsistence score	Male	1270	344.919	1.2374	0.398158	0.00188485	0.00486939
Obese/overweight	Acculturation score	Male	1270	349.925	1.15798	0.532363	0.0296173	0.052653
Obese/overweight	Material wealth score	Male	1270	338.023	2.61469	0.616841	2.24672e-05	0.000115032
Obese/overweight	Traditional diet score	Male	1270	354.42	0.0449597	0.52777	0.932112	0.950342
Obese/overweight	Market diet score	Male	1270	335.01	2.74543	0.728123	0.000162884	0.000672555
Hypertension	Lifestyle category	Male	1253	866.496	1.01566	0.289937	0.000459986	0.00152024
Hypertension	Household style of life	Male	1253	876.604	0.696715	0.372802	0.0616421	0.10247
Hypertension	Urbanicity score	Male	1253	855.377	0.0348073	0.00704596	7.81048e-07	5.2618e-06
Hypertension	Subsistence score	Male	1253	878.742	0.260064	0.231245	0.260749	0.347665
Hypertension	Acculturation score	Male	1253	868.395	1.09988	0.317155	0.000524456	0.00167826
Hypertension	Material wealth score	Male	1253	870.763	1.20909	0.389386	0.00190211	0.00486939
Hypertension	Traditional diet score	Male	1253	874.907	0.720229	0.327848	0.0280321	0.0505367
Hypertension	Market diet score	Male	1253	875.144	0.667377	0.308562	0.0305517	0.0535701

### Sheet: S11-Sex specific analyses (OA)
Sex-specific health ~ lifestyle model results for Orang Asli
Outcome	Lifestyle scale	Sex	n	AIC	Lifestyle beta	Lifestyle SE	Lifestyle pval	Lifestyle padj
Waist circumference (cm)	Household style of life	Female	407	1144.69	0.20484	0.0488964	3.43918e-05	0.000200098
Waist circumference (cm)	Urbanicity score	Female	407	1145.63	0.201626	0.0495292	5.63687e-05	0.000300633
Waist circumference (cm)	Subsistence score	Female	407	1156.11	0.121498	0.0500681	0.0156752	0.0477721
Waist circumference (cm)	Mobility score	Female	407	1150.28	0.168525	0.0490685	0.000655116	0.00310573
Waist circumference (cm)	Acculturation score	Female	407	1154.31	0.138411	0.0498901	0.00578837	0.0200246
Waist circumference (cm)	Material wealth score	Female	407	1151.62	0.158725	0.0491371	0.00133805	0.00611679
Waist circumference (cm)	Traditional diet score	Female	407	1159.74	0.0743031	0.0496321	0.135154	0.270308
Waist circumference (cm)	Market diet score	Female	407	1160.46	0.0621162	0.0502489	0.217114	0.390019
Weight (kgs)	Household style of life	Female	410	1060.35	0.456784	0.0434632	5.1054e-23	3.26746e-21
Weight (kgs)	Urbanicity score	Female	410	1057.56	0.467478	0.0437847	1.25998e-23	1.61278e-21
Weight (kgs)	Subsistence score	Female	410	1148.93	0.154103	0.0489499	0.00176388	0.0077854
Weight (kgs)	Mobility score	Female	410	1087.02	0.39542	0.0448091	3.27975e-17	4.19808e-16
Weight (kgs)	Acculturation score	Female	410	1132.24	0.25011	0.047929	2.88298e-07	2.05012e-06
Weight (kgs)	Material wealth score	Female	410	1071.22	0.432373	0.0439198	1.18321e-20	3.02902e-19
Weight (kgs)	Traditional diet score	Female	410	1128.11	0.264789	0.0470831	3.47555e-08	2.61689e-07
Weight (kgs)	Market diet score	Female	410	1157.53	0.0553263	0.0493836	0.26323	0.411028
BMI	Household style of life	Female	410	1086.1	0.41862	0.0448493	6.69954e-19	1.07193e-17
BMI	Urbanicity score	Female	410	1081.68	0.433625	0.0450917	7.29523e-20	1.33399e-18
BMI	Subsistence score	Female	410	1159.27	0.125021	0.0495706	0.0120471	0.0385507
BMI	Mobility score	Female	410	1106.83	0.363655	0.0459049	2.25774e-14	2.62719e-13
BMI	Acculturation score	Female	410	1144.97	0.223246	0.0486784	6.01864e-06	3.85193e-05
BMI	Material wealth score	Female	410	1089.88	0.408299	0.0449308	4.48566e-18	6.37961e-17
BMI	Traditional diet score	Female	410	1144.38	0.223446	0.0480263	4.44039e-06	2.99142e-05
BMI	Market diet score	Female	410	1164.16	0.0601594	0.0497839	0.227591	0.399064
Body fat %	Household style of life	Female	402	1055.65	0.454296	0.0448126	1.21443e-21	5.18159e-20
Body fat %	Urbanicity score	Female	402	1057.02	0.45656	0.0454147	2.41206e-21	7.71861e-20
Body fat %	Subsistence score	Female	402	1139.8	0.141909	0.0501572	0.00490067	0.0179224
Body fat %	Mobility score	Female	402	1094.25	0.353169	0.0468474	3.22469e-13	3.43966e-12
Body fat %	Acculturation score	Female	402	1133.27	0.190785	0.0498207	0.000149103	0.000734046
Body fat %	Material wealth score	Female	402	1060.57	0.44171	0.0449263	1.43112e-20	3.05306e-19
Body fat %	Traditional diet score	Female	402	1129.09	0.213331	0.0489494	1.6703e-05	0.000101808
Body fat %	Market diet score	Female	402	1146.45	0.0581296	0.0505879	0.251211	0.404358
Waist:Hip ratio	Household style of life	Female	404	1135.41	0.0948423	0.049018	0.0537122	0.132215
Waist:Hip ratio	Urbanicity score	Female	404	1135.22	0.098347	0.0495664	0.0479208	0.120272
Waist:Hip ratio	Subsistence score	Female	404	1136.26	0.0841276	0.0494993	0.0899873	0.198593
Waist:Hip ratio	Mobility score	Female	404	1139.1	0.0118917	0.0490896	0.808714	0.876786
Waist:Hip ratio	Acculturation score	Female	404	1139.16	-0.0013744	0.0496675	0.977937	0.985638
Waist:Hip ratio	Material wealth score	Female	404	1138.81	0.029219	0.0490513	0.551724	0.660006
Waist:Hip ratio	Traditional diet score	Female	404	1139.14	0.00796662	0.0490767	0.871128	0.91397
Waist:Hip ratio	Market diet score	Female	404	1137.15	0.0699689	0.0494892	0.15819	0.302214
Total cholesterol	Household style of life	Female	407	1134.5	0.054037	0.0482408	0.263315	0.411028
Total cholesterol	Urbanicity score	Female	407	1132.84	0.0830091	0.0486657	0.0888327	0.198593
Total cholesterol	Subsistence score	Female	407	1134.37	-0.0573396	0.0487548	0.240255	0.404358
Total cholesterol	Mobility score	Female	407	1135.74	-0.00705929	0.0482098	0.883656	0.919577
Total cholesterol	Acculturation score	Female	407	1135.76	0.000793276	0.0487987	0.987038	0.987038
Total cholesterol	Material wealth score	Female	407	1135.09	0.0393794	0.0481406	0.413835	0.566062
Total cholesterol	Traditional diet score	Female	407	1135.33	0.0312824	0.0481602	0.516353	0.635511
Total cholesterol	Market diet score	Female	407	1133.96	0.0651677	0.0486495	0.181149	0.336045
LDL:HDL cholesterol ratio	Household style of life	Female	379	1072.74	0.0502223	0.0510925	0.326255	0.474553
LDL:HDL cholesterol ratio	Urbanicity score	Female	379	1072.17	-0.063795	0.0515614	0.216762	0.390019
LDL:HDL cholesterol ratio	Subsistence score	Female	379	1069.13	-0.110216	0.0515421	0.0331314	0.0897806
LDL:HDL cholesterol ratio	Mobility score	Female	379	1072.66	-0.0520069	0.0509593	0.30812	0.458597
LDL:HDL cholesterol ratio	Acculturation score	Female	379	1069.12	-0.10981	0.0512639	0.0328316	0.0897806
LDL:HDL cholesterol ratio	Material wealth score	Female	379	1073.52	-0.022418	0.050974	0.66034	0.756036
LDL:HDL cholesterol ratio	Traditional diet score	Female	379	1073.31	-0.0322987	0.0509593	0.526588	0.641935
LDL:HDL cholesterol ratio	Market diet score	Female	379	1070.14	-0.0969017	0.0513185	0.059763	0.144333
Non-HDL cholesterol	Household style of life	Female	407	1134.35	0.0575027	0.0482322	0.23388	0.404358
Non-HDL cholesterol	Urbanicity score	Female	407	1133.88	0.06702	0.048728	0.169773	0.319572
Non-HDL cholesterol	Subsistence score	Female	407	1132.94	-0.0818718	0.0486693	0.0933016	0.202417
Non-HDL cholesterol	Mobility score	Female	407	1135.75	-0.00802685	0.0482106	0.86785	0.91397
Non-HDL cholesterol	Acculturation score	Female	407	1135.6	-0.0203832	0.0487894	0.676331	0.75939
Non-HDL cholesterol	Material wealth score	Female	407	1135.24	0.035261	0.0481498	0.464398	0.598012
Non-HDL cholesterol	Traditional diet score	Female	407	1135.56	0.0225499	0.0481736	0.639968	0.744689
Non-HDL cholesterol	Market diet score	Female	407	1134.98	0.0433335	0.048711	0.374208	0.537157
LDL cholesterol	Household style of life	Female	379	1057.31	0.0923198	0.050063	0.0659591	0.153505
LDL cholesterol	Urbanicity score	Female	379	1060.38	0.0296281	0.0507653	0.55982	0.66349
LDL cholesterol	Subsistence score	Female	379	1058.63	-0.0733056	0.050833	0.15011	0.291123
LDL cholesterol	Mobility score	Female	379	1060.66	-0.0123752	0.0501587	0.80526	0.876786
LDL cholesterol	Acculturation score	Female	379	1060.61	-0.0167118	0.050692	0.74183	0.825689
LDL cholesterol	Material wealth score	Female	379	1060.11	0.0391972	0.0500799	0.4343	0.579066
LDL cholesterol	Traditional diet score	Female	379	1060.7	0.00660869	0.050119	0.895166	0.924042
LDL cholesterol	Market diet score	Female	379	1060.63	-0.0154958	0.0506788	0.759952	0.838568
HDL cholesterol	Household style of life	Female	406	1157.11	-0.00178109	0.0498251	0.971502	0.985638
HDL cholesterol	Urbanicity score	Female	406	1154.3	0.0839565	0.0501767	0.0950601	0.202795
HDL cholesterol	Subsistence score	Female	406	1154.7	0.077798	0.0502229	0.122153	0.252187
HDL cholesterol	Mobility score	Female	406	1157.1	-0.00442098	0.0497295	0.929205	0.951506
HDL cholesterol	Acculturation score	Female	406	1153.87	0.0900517	0.0501147	0.0730983	0.167082
HDL cholesterol	Material wealth score	Female	406	1156.82	0.0267132	0.0496762	0.591049	0.694076
HDL cholesterol	Traditional diet score	Female	406	1156.59	0.0357646	0.0496647	0.471869	0.598012
HDL cholesterol	Market diet score	Female	406	1149.23	0.140162	0.0498819	0.00519753	0.0184801
Glucose level (mg/dL)	Household style of life	Female	402	1124.06	0.131433	0.0487717	0.00733914	0.0247213
Glucose level (mg/dL)	Urbanicity score	Female	402	1123	0.14212	0.0492298	0.00410261	0.0159132
Glucose level (mg/dL)	Subsistence score	Female	402	1129.99	0.0569305	0.0497029	0.252724	0.404358
Glucose level (mg/dL)	Mobility score	Female	402	1126.5	0.106955	0.0487796	0.0289118	0.0822381
Glucose level (mg/dL)	Acculturation score	Female	402	1130.56	0.0429592	0.0496021	0.386968	0.544307
Glucose level (mg/dL)	Material wealth score	Female	402	1124.45	0.127474	0.0486391	0.00910721	0.0298903
Glucose level (mg/dL)	Traditional diet score	Female	402	1121.98	0.148504	0.0484933	0.00234476	0.0100043
Glucose level (mg/dL)	Market diet score	Female	402	1130.69	0.0391412	0.049625	0.430733	0.579066
Triglycerides (mg dL)	Household style of life	Female	407	1141.09	0.107742	0.048633	0.0272893	0.0793871
Triglycerides (mg dL)	Urbanicity score	Female	407	1137.11	0.146127	0.0489219	0.00298962	0.0119585
Triglycerides (mg dL)	Subsistence score	Female	407	1145.27	-0.0420495	0.0494124	0.395279	0.549953
Triglycerides (mg dL)	Mobility score	Female	407	1143.45	0.0775953	0.0486687	0.111638	0.234257
Triglycerides (mg dL)	Acculturation score	Female	407	1143.65	0.0754005	0.0492741	0.126743	0.25751
Triglycerides (mg dL)	Material wealth score	Female	407	1141.58	0.10191	0.0485265	0.0363412	0.0949322
Triglycerides (mg dL)	Traditional diet score	Female	407	1136.9	0.145853	0.048253	0.00266517	0.0110046
Triglycerides (mg dL)	Market diet score	Female	407	1142.48	0.0920999	0.0491618	0.0617342	0.146333
Blood pressure (mm Hg systolic)	Household style of life	Female	405	1041.53	-0.0353431	0.0433795	0.415702	0.566062
Blood pressure (mm Hg systolic)	Urbanicity score	Female	405	1041.8	-0.0272749	0.0438616	0.5344	0.645313
Blood pressure (mm Hg systolic)	Subsistence score	Female	405	1041.41	-0.0386268	0.043738	0.377688	0.537157
Blood pressure (mm Hg systolic)	Mobility score	Female	405	1041.62	-0.032566	0.0433024	0.452456	0.597055
Blood pressure (mm Hg systolic)	Acculturation score	Female	405	1037.64	-0.0931334	0.0436973	0.0336677	0.0897806
Blood pressure (mm Hg systolic)	Material wealth score	Female	405	1040.86	-0.0498799	0.0432538	0.249517	0.404358
Blood pressure (mm Hg systolic)	Traditional diet score	Female	405	1041.67	-0.0313339	0.043319	0.469898	0.598012
Blood pressure (mm Hg systolic)	Market diet score	Female	405	1040.86	-0.0504086	0.0436897	0.249273	0.404358
Blood pressure (mm Hg diastolic)	Household style of life	Female	405	1134.77	-0.0534827	0.0486717	0.272494	0.420231
Blood pressure (mm Hg diastolic)	Urbanicity score	Female	405	1134.64	-0.0568467	0.049188	0.248489	0.404358
Blood pressure (mm Hg diastolic)	Subsistence score	Female	405	1133.81	-0.0721481	0.0490228	0.141878	0.27939
Blood pressure (mm Hg diastolic)	Mobility score	Female	405	1135.43	-0.0361358	0.0486189	0.457767	0.5979
Blood pressure (mm Hg diastolic)	Acculturation score	Female	405	1130.32	-0.116511	0.0489944	0.0178715	0.0531989
Blood pressure (mm Hg diastolic)	Material wealth score	Female	405	1134.99	-0.0483258	0.048584	0.320488	0.471522
Blood pressure (mm Hg diastolic)	Traditional diet score	Female	405	1135.79	-0.0213177	0.0486567	0.661532	0.756036
Blood pressure (mm Hg diastolic)	Market diet score	Female	405	1131.88	-0.0988516	0.0488861	0.0438297	0.112204
Waist circumference (cm)	Household style of life	Male	260	719.383	0.281925	0.0608383	5.70683e-06	3.04364e-05
Waist circumference (cm)	Urbanicity score	Male	260	716.109	0.313726	0.0627417	1.06104e-06	7.5452e-06
Waist circumference (cm)	Subsistence score	Male	260	728.968	0.209661	0.0621121	0.000850697	0.0030247
Waist circumference (cm)	Mobility score	Male	260	718.034	0.285694	0.0596715	2.84966e-06	1.82378e-05
Waist circumference (cm)	Acculturation score	Male	260	723.68	0.247341	0.0601505	5.28165e-05	0.000233121
Waist circumference (cm)	Material wealth score	Male	260	710.05	0.33512	0.0595662	4.80981e-08	7.6957e-07
Waist circumference (cm)	Traditional diet score	Male	260	729.68	0.198044	0.0606551	0.00124295	0.00424439
Waist circumference (cm)	Market diet score	Male	260	735.838	0.132418	0.0631561	0.0369996	0.0787557
Weight (kgs)	Household style of life	Male	261	698.369	0.404735	0.0579754	2.47144e-11	1.58172e-09
Weight (kgs)	Urbanicity score	Male	261	686.986	0.464223	0.0587622	8.07375e-14	1.03344e-11
Weight (kgs)	Subsistence score	Male	261	720.921	0.293294	0.0607018	2.32478e-06	1.56616e-05
Weight (kgs)	Mobility score	Male	261	709.935	0.347118	0.0583079	8.55369e-09	1.82479e-07
Weight (kgs)	Acculturation score	Male	261	705.01	0.368928	0.0575956	7.05927e-10	2.25897e-08
Weight (kgs)	Material wealth score	Male	261	699.479	0.398836	0.0579089	4.32411e-11	1.84495e-09
Weight (kgs)	Traditional diet score	Male	261	721.425	0.282996	0.059264	3.0128e-06	1.83637e-05
Weight (kgs)	Market diet score	Male	261	736.326	0.168487	0.062702	0.0076759	0.021359
BMI	Household style of life	Male	261	717.818	0.336549	0.0601762	5.68917e-08	8.09127e-07
BMI	Urbanicity score	Male	261	712.415	0.376947	0.0616956	3.65883e-09	9.3666e-08
BMI	Subsistence score	Male	261	734.354	0.229006	0.0622842	0.000287353	0.00114941
BMI	Mobility score	Male	261	725.731	0.285959	0.0600993	3.25659e-06	1.89474e-05
BMI	Acculturation score	Male	261	721.243	0.311615	0.0594148	3.26344e-07	3.21323e-06
BMI	Material wealth score	Male	261	715.536	0.347282	0.0597179	1.78296e-08	3.26026e-07
BMI	Traditional diet score	Male	261	733.554	0.229802	0.0606571	0.000188628	0.000804813
BMI	Market diet score	Male	261	742.282	0.147314	0.0634216	0.0209695	0.0526294
Body fat %	Household style of life	Male	253	695.021	0.307971	0.0610821	8.85677e-07	6.86135e-06
Body fat %	Urbanicity score	Male	253	700.362	0.282881	0.0637871	1.38167e-05	6.80205e-05
Body fat %	Subsistence score	Male	253	707.675	0.216766	0.0626179	0.000631115	0.00237596
Body fat %	Mobility score	Male	253	701.121	0.265754	0.0611961	2.04686e-05	9.70364e-05
Body fat %	Acculturation score	Male	253	691.074	0.324059	0.0594121	1.17989e-07	1.37296e-06
Body fat %	Material wealth score	Male	253	692.38	0.323885	0.0608717	2.29614e-07	2.44921e-06
Body fat %	Traditional diet score	Male	253	709.818	0.192047	0.0614286	0.00197923	0.00649593
Body fat %	Market diet score	Male	253	716.662	0.107787	0.0639431	0.0931082	0.165526
Waist:Hip ratio	Household style of life	Male	258	723.042	0.0399255	0.0621503	0.521189	0.62936
Waist:Hip ratio	Urbanicity score	Male	258	718.337	0.144618	0.0639589	0.0245956	0.0585927
Waist:Hip ratio	Subsistence score	Male	258	721.352	0.0898174	0.0621094	0.149373	0.230358
Waist:Hip ratio	Mobility score	Male	258	723.401	0.0146452	0.0611727	0.810982	0.865048
Waist:Hip ratio	Acculturation score	Male	258	721.747	0.0792208	0.0607971	0.193737	0.278634
Waist:Hip ratio	Material wealth score	Male	258	722.8	0.0499925	0.0619329	0.420301	0.533742
Waist:Hip ratio	Traditional diet score	Male	258	709.984	0.219025	0.0592337	0.000266451	0.00110018
Waist:Hip ratio	Market diet score	Male	258	723.412	-0.0134957	0.0625645	0.829388	0.870177
Total cholesterol	Household style of life	Male	259	734.705	0.138301	0.0631591	0.0294471	0.0673077
Total cholesterol	Urbanicity score	Male	259	735.338	0.133871	0.0656507	0.0424637	0.0862755
Total cholesterol	Subsistence score	Male	259	736.843	0.103415	0.063522	0.10475	0.178773
Total cholesterol	Mobility score	Male	259	738.659	0.0574589	0.0625508	0.359172	0.478896
Total cholesterol	Acculturation score	Male	259	737.763	0.0819637	0.0622588	0.189183	0.277947
Total cholesterol	Material wealth score	Male	259	735.194	0.130672	0.062995	0.0390493	0.080618
Total cholesterol	Traditional diet score	Male	259	733.803	0.147115	0.0615955	0.017647	0.0451764
Total cholesterol	Market diet score	Male	259	737.07	0.0993307	0.063795	0.120699	0.195563
LDL:HDL cholesterol ratio	Household style of life	Male	236	674.137	0.105047	0.0660292	0.112985	0.187819
LDL:HDL cholesterol ratio	Urbanicity score	Male	236	676.041	0.0550545	0.0688685	0.424864	0.533742
LDL:HDL cholesterol ratio	Subsistence score	Male	236	675.372	0.0764037	0.0669653	0.255064	0.351056
LDL:HDL cholesterol ratio	Mobility score	Male	236	676.665	0.00968099	0.0659186	0.883367	0.904568
LDL:HDL cholesterol ratio	Acculturation score	Male	236	672.804	0.128321	0.0652713	0.0504894	0.100979
LDL:HDL cholesterol ratio	Material wealth score	Male	236	670.921	0.157598	0.0656487	0.0171525	0.0448065
LDL:HDL cholesterol ratio	Traditional diet score	Male	236	676.449	0.0317607	0.0654971	0.628191	0.7244
LDL:HDL cholesterol ratio	Market diet score	Male	236	676.545	0.0251949	0.0672998	0.70847	0.800259
Non-HDL cholesterol	Household style of life	Male	259	736.202	0.139602	0.0633419	0.0284188	0.0661382
Non-HDL cholesterol	Urbanicity score	Male	259	737.923	0.116728	0.0659791	0.0780574	0.144802
Non-HDL cholesterol	Subsistence score	Male	259	738.431	0.103161	0.0637171	0.106669	0.179653
Non-HDL cholesterol	Mobility score	Male	259	740.39	0.0514708	0.0627603	0.412912	0.533742
Non-HDL cholesterol	Acculturation score	Male	259	738.168	0.105817	0.0623075	0.0906663	0.165526
Non-HDL cholesterol	Material wealth score	Male	259	735.899	0.143322	0.0630808	0.0239138	0.0585927
Non-HDL cholesterol	Traditional diet score	Male	259	736.541	0.131583	0.061922	0.0345462	0.0749477
Non-HDL cholesterol	Market diet score	Male	259	739.527	0.0792657	0.0640984	0.21736	0.302414
LDL cholesterol	Household style of life	Male	236	671.619	0.125493	0.0656779	0.0572662	0.112599
LDL cholesterol	Urbanicity score	Male	236	673.429	0.0929834	0.0684884	0.175888	0.264866
LDL cholesterol	Subsistence score	Male	236	674.546	0.0572733	0.0668481	0.392454	0.512593
LDL cholesterol	Mobility score	Male	236	675.237	0.0147486	0.0657195	0.822629	0.870177
LDL cholesterol	Acculturation score	Male	236	673.68	0.082531	0.0653926	0.20818	0.292825
LDL cholesterol	Material wealth score	Male	236	670.545	0.142663	0.0655965	0.0306468	0.0688209
LDL cholesterol	Traditional diet score	Male	236	673.45	0.0878463	0.0650823	0.178399	0.265524
LDL cholesterol	Market diet score	Male	236	674.118	0.0720588	0.0669546	0.282936	0.385274
HDL cholesterol	Household style of life	Male	259	733.009	0.0200884	0.0629527	0.749909	0.815626
HDL cholesterol	Urbanicity score	Male	259	730.735	0.099959	0.06507	0.12573	0.201168
HDL cholesterol	Subsistence score	Male	259	733.006	0.0203915	0.0630533	0.746655	0.815626
HDL cholesterol	Mobility score	Male	259	732.752	0.0369102	0.0618416	0.551135	0.653197
HDL cholesterol	Acculturation score	Male	259	730.994	-0.0890838	0.0614505	0.14837	0.230358
HDL cholesterol	Material wealth score	Male	259	732.865	-0.0309921	0.0627124	0.621592	0.723308
HDL cholesterol	Traditional diet score	Male	259	730.668	0.0953788	0.0612238	0.120499	0.195563
HDL cholesterol	Market diet score	Male	259	730.244	0.106306	0.0629598	0.0925396	0.165526
Glucose level (mg/dL)	Household style of life	Male	255	721.269	0.0565738	0.0633287	0.37253	0.491586
Glucose level (mg/dL)	Urbanicity score	Male	255	720.057	0.0928262	0.0656066	0.158335	0.241272
Glucose level (mg/dL)	Subsistence score	Male	255	722.043	-0.0112876	0.063563	0.859194	0.88691
Glucose level (mg/dL)	Mobility score	Male	255	722.075	-0.000155309	0.062342	0.998014	0.998014
Glucose level (mg/dL)	Acculturation score	Male	255	721.629	0.0412771	0.0621227	0.507013	0.618073
Glucose level (mg/dL)	Material wealth score	Male	255	722.075	-0.000433852	0.0632221	0.99453	0.998014
Glucose level (mg/dL)	Traditional diet score	Male	255	719.857	0.0916228	0.0617501	0.13912	0.219844
Glucose level (mg/dL)	Market diet score	Male	255	716.961	0.142758	0.0631863	0.0247188	0.0585927
Triglycerides (mg dL)	Household style of life	Male	256	722.919	0.205778	0.0630904	0.00126005	0.00424439
Triglycerides (mg dL)	Urbanicity score	Male	256	726.127	0.178818	0.0659355	0.00714617	0.0203269
Triglycerides (mg dL)	Subsistence score	Male	256	726.958	0.162501	0.063683	0.0113085	0.0301559
Triglycerides (mg dL)	Mobility score	Male	256	728.804	0.135298	0.0627637	0.0320519	0.0707353
Triglycerides (mg dL)	Acculturation score	Male	256	722.152	0.208794	0.0617591	0.000837133	0.0030247
Triglycerides (mg dL)	Material wealth score	Male	256	724.463	0.189781	0.0630727	0.00288646	0.0090114
Triglycerides (mg dL)	Traditional diet score	Male	256	725.452	0.175684	0.0619485	0.00493819	0.0146997
Triglycerides (mg dL)	Market diet score	Male	256	732.894	0.0485995	0.0647348	0.453502	0.563576
Blood pressure (mm Hg systolic)	Household style of life	Male	257	713.461	-0.103187	0.0616884	0.0956138	0.167652
Blood pressure (mm Hg systolic)	Urbanicity score	Male	257	709.729	-0.162668	0.0635415	0.011046	0.0300828
Blood pressure (mm Hg systolic)	Subsistence score	Male	257	707.172	-0.184722	0.0610374	0.0027295	0.00873439
Blood pressure (mm Hg systolic)	Mobility score	Male	257	703.609	-0.212993	0.059457	0.000408099	0.00158293
Blood pressure (mm Hg systolic)	Acculturation score	Male	257	694.791	-0.273973	0.0582164	4.15246e-06	2.31094e-05
Blood pressure (mm Hg systolic)	Material wealth score	Male	257	708.199	-0.173352	0.060872	0.00476219	0.0145133
Blood pressure (mm Hg systolic)	Traditional diet score	Male	257	714.543	-0.0789556	0.0602318	0.191088	0.277947
Blood pressure (mm Hg systolic)	Market diet score	Male	257	716.151	-0.0218844	0.0621417	0.725004	0.806961
Blood pressure (mm Hg diastolic)	Household style of life	Male	257	725.805	0.0122634	0.0631879	0.84627	0.880672
Blood pressure (mm Hg diastolic)	Urbanicity score	Male	257	725.764	-0.0183677	0.065555	0.779561	0.83852
Blood pressure (mm Hg diastolic)	Subsistence score	Male	257	723.097	-0.103993	0.0629581	0.0998142	0.172652
Blood pressure (mm Hg diastolic)	Mobility score	Male	257	722.202	-0.117367	0.0616471	0.0580588	0.112599
Blood pressure (mm Hg diastolic)	Acculturation score	Male	257	721.457	-0.128206	0.0613165	0.037532	0.0787557
Blood pressure (mm Hg diastolic)	Material wealth score	Male	257	724.835	-0.0628355	0.0628744	0.318561	0.429219
Blood pressure (mm Hg diastolic)	Traditional diet score	Male	257	725.3	-0.0451042	0.0615056	0.46403	0.571114
Blood pressure (mm Hg diastolic)	Market diet score	Male	257	725.637	0.0285747	0.0632992	0.652071	0.745223
Obese/overweight	Household style of life	Female	410	516.759	1.88446	0.270881	3.48119e-12	3.1828e-11
Obese/overweight	Urbanicity score	Female	410	513.84	0.0620161	0.00884765	2.3945e-12	2.35766e-11
Obese/overweight	Subsistence score	Female	410	561.932	1.77125	0.629423	0.0048917	0.0179224
Obese/overweight	Mobility score	Female	410	530.915	2.52481	0.427308	3.44946e-09	2.75956e-08
Obese/overweight	Acculturation score	Female	410	553.054	1.5286	0.377089	5.04153e-05	0.000280572
Obese/overweight	Material wealth score	Female	410	517.162	3.04693	0.445343	7.82268e-12	6.67535e-11
Obese/overweight	Traditional diet score	Female	410	553.196	2.03184	0.506773	6.08807e-05	0.000311709
Obese/overweight	Market diet score	Female	410	568.603	0.505705	0.411757	0.219386	0.390019
Hypertension	Household style of life	Female	405	308.483	-0.25753	0.366977	0.482828	0.600019
Hypertension	Urbanicity score	Female	405	308.935	-0.00245327	0.0120693	0.838929	0.894857
Hypertension	Subsistence score	Female	405	307.812	-1.04331	0.967023	0.280639	0.427641
Hypertension	Mobility score	Female	405	308.798	0.245716	0.582202	0.672992	0.75939
Hypertension	Acculturation score	Female	405	307.925	-0.587508	0.574556	0.306524	0.458597
Hypertension	Material wealth score	Female	405	308.922	-0.13999	0.59875	0.815137	0.876786
Hypertension	Traditional diet score	Female	405	308.48	0.511295	0.728329	0.482673	0.600019
Hypertension	Market diet score	Female	405	303.308	-1.42554	0.578887	0.0137952	0.0430678
Obese/overweight	Household style of life	Male	261	290.319	1.90037	0.379119	5.37018e-07	4.58255e-06
Obese/overweight	Urbanicity score	Male	261	290.327	0.0591347	0.012044	9.11273e-07	6.86135e-06
Obese/overweight	Subsistence score	Male	261	309.076	2.24547	0.80092	0.00505335	0.0147007
Obese/overweight	Mobility score	Male	261	294.644	2.54471	0.562759	6.12992e-06	3.13852e-05
Obese/overweight	Acculturation score	Male	261	288.808	2.97397	0.592103	5.09446e-07	4.58255e-06
Obese/overweight	Material wealth score	Male	261	283.722	3.54	0.662353	9.06279e-08	1.16004e-06
Obese/overweight	Traditional diet score	Male	261	299.032	2.90376	0.711309	4.45971e-05	0.000203873
Obese/overweight	Market diet score	Male	261	316.579	0.522699	0.655656	0.425326	0.533742
Hypertension	Household style of life	Male	257	262.114	0.245624	0.400904	0.540092	0.646091
Hypertension	Urbanicity score	Male	257	262.352	0.00464036	0.0126031	0.712731	0.800259
Hypertension	Subsistence score	Male	257	260.862	-1.15656	0.913597	0.205533	0.292313
Hypertension	Mobility score	Male	257	262.201	-0.310642	0.582358	0.593742	0.697238
Hypertension	Acculturation score	Male	257	258.925	-1.18291	0.637837	0.0636583	0.121616
Hypertension	Material wealth score	Male	257	262.481	-0.0493713	0.644471	0.938936	0.95384
Hypertension	Traditional diet score	Male	257	262.387	0.23248	0.735399	0.751905	0.815626
Hypertension	Market diet score	Male	257	258.693	1.68041	0.947203	0.0760502	0.143153

### Sheet: S12-Suggested interview qs
Suggested interview questions to generate scales of material wealth, H-SOL, and the community-based urbanicity score
Main occupation/do you engage in pastoralism and/or wage labor?
How many rooms does your house have/does your house have more than one room?
Does your house have a flush toilet?
Does your house have tap water?
Does your house have electricity?
Does your house have an iron/concrete/slate roof or house building material made from concrete/wood/traditional, etc.?
Does your house have a finished floor?
Do you own a television?
Access to mobile phone?
What is the highest education level you completed?
*Note that these questions may need to be tailored for different populations/contexts and to generate specific scores in an identical manner to those we present in this paper, please refer to Table S1

### Sheet: S13-Linear v. quadratic
Lifestyle scale term modeled as linear or quadratic - model selection
Scale	Outcome	Model Type	n	AIC	Linear term AIC	p-value of quadratic lifestyle scale term
Urbanicity score	waist_circumference_mean	linear	3501	9296.7	9296.7	NA
Traditional diet score	waist_circumference_mean	linear	3427	9681.26	9681.26	NA
Household style of life	weight_kgs	linear	3465	9219.61	9219.61	NA
Traditional diet score	weight_kgs	linear	3390	9378.26	9378.26	NA
Household style of life	bmi_2	linear	3443	9502.83	9502.83	NA
Material wealth score	bmi_2	linear	3541	9773.23	9773.23	NA
Traditional diet score	bmi_2	linear	3370	9469.21	9469.21	NA
Household style of life	body_fat_percentage	linear	3045	7956.06	7956.06	NA
Urbanicity score	body_fat_percentage	linear	3035	7939.03	7939.03	NA
Traditional diet score	body_fat_percentage	linear	3043	8010.63	8010.63	NA
Household style of life	waist_hip	linear	1370	3835.49	3835.49	NA
Acculturation score	waist_hip	linear	1373	3845.68	3845.68	NA
Material wealth score	waist_hip	linear	1373	3846.97	3846.97	NA
Traditional diet score	waist_hip	linear	1373	3851.67	3851.67	NA
Market diet score	waist_hip	linear	1030	2894.94	2894.94	NA
Household style of life	total_cholesterol	linear	2584	7128.01	7128.01	NA
Acculturation score	total_cholesterol	linear	2599	7173.18	7173.18	NA
Material wealth score	total_cholesterol	linear	2599	7174.02	7174.02	NA
Traditional diet score	total_cholesterol	linear	2583	7125.9	7125.9	NA
Household style of life	ldl_hdl	linear	2139	6030.15	6030.15	NA
Urbanicity score	ldl_hdl	linear	2127	6023.98	6023.98	NA
Acculturation score	ldl_hdl	linear	2146	6083.45	6083.45	NA
Market diet score	ldl_hdl	linear	1818	5104.93	5104.93	NA
Acculturation score	non_hdl	linear	1688	4732.26	4732.26	NA
Market diet score	non_hdl	linear	1668	4650.76	4650.76	NA
Household style of life	ldl	linear	2171	6108.57	6108.57	NA
Acculturation score	ldl	linear	2185	6150.94	6150.94	NA
Market diet score	ldl	linear	1850	5174.91	5174.91	NA
Acculturation score	hdl	linear	2608	7257.6	7257.6	NA
Traditional diet score	hdl	linear	2592	7231.98	7231.98	NA
Material wealth score	glucose_level	linear	2734	7692.74	7692.74	NA
Household style of life	triglycerides	linear	2432	6857.23	6857.23	NA
Urbanicity score	triglycerides	linear	2426	6835.93	6835.93	NA
Acculturation score	triglycerides	linear	2446	6911.78	6911.78	NA
Material wealth score	triglycerides	linear	2446	6883.94	6883.94	NA
Traditional diet score	triglycerides	linear	2434	6896.38	6896.38	NA
Urbanicity score	blood_pressure_diastolic	linear	3439	9641.51	9641.51	NA
Traditional diet score	blood_pressure_diastolic	linear	3368	9538.02	9538.02	NA
Market diet score	blood_pressure_diastolic	linear	2994	8462.57	8462.57	NA
Household style of life	waist_circumference_mean	polynomial	3500	9355.48	9372.52	1.29897e-05
Acculturation score	waist_circumference_mean	polynomial	3598	9915.85	9972.38	2.09354e-14
Material wealth score	waist_circumference_mean	polynomial	3598	9718.4	9819.98	2.71038e-24
Market diet score	waist_circumference_mean	polynomial	3063	8470.02	8484.7	4.48659e-05
Urbanicity score	weight_kgs	polynomial	3469	9345.13	9354.41	0.000792418
Acculturation score	weight_kgs	polynomial	3568	9757.55	9786.52	2.68831e-08
Material wealth score	weight_kgs	polynomial	3568	9526.39	9553.8	5.9924e-08
Market diet score	weight_kgs	polynomial	3022	8208.33	8227.48	4.33072e-06
Urbanicity score	bmi_2	polynomial	3447	9592.53	9596.36	0.0158577
Acculturation score	bmi_2	polynomial	3541	9903.77	9918.22	5.06745e-05
Market diet score	bmi_2	polynomial	3006	8388.48	8395.33	0.00296843
Acculturation score	body_fat_percentage	polynomial	3061	8019.3	8021.65	0.0371688
Material wealth score	body_fat_percentage	polynomial	3061	7988.61	7991.61	0.0254957
Market diet score	body_fat_percentage	polynomial	2703	7078.23	7085.21	0.00275525
Urbanicity score	waist_hip	polynomial	1349	3734.71	3740.26	0.00610174
Urbanicity score	total_cholesterol	polynomial	2574	7082.68	7104.07	1.35325e-06
Market diet score	total_cholesterol	polynomial	2221	6121.04	6123.95	0.026787
Material wealth score	ldl_hdl	polynomial	2146	6024.35	6034.15	0.000600609
Traditional diet score	ldl_hdl	polynomial	2144	6078.64	6083.13	0.0109578
Household style of life	non_hdl	polynomial	1684	4714.58	4722.18	0.00198476
Urbanicity score	non_hdl	polynomial	1667	4632.52	4674.39	3.7746e-11
Material wealth score	non_hdl	polynomial	1688	4712.25	4729.69	1.0686e-05
Traditional diet score	non_hdl	polynomial	1684	4712.11	4717.64	0.00615523
Urbanicity score	ldl	polynomial	2166	6094.64	6098.46	0.0159568
Material wealth score	ldl	polynomial	2185	6136.23	6143.64	0.00218935
Traditional diet score	ldl	polynomial	2175	6116.41	6123.36	0.00280717
Household style of life	hdl	polynomial	2593	7165.53	7175.81	0.000463068
Urbanicity score	hdl	polynomial	2582	7176.62	7183.3	0.00324589
Material wealth score	hdl	polynomial	2608	7201.68	7218.91	1.18285e-05
Market diet score	hdl	polynomial	2228	6187.09	6200.95	6.9726e-05
Household style of life	glucose_level	polynomial	2712	7632.49	7635.28	0.0288055
Urbanicity score	glucose_level	polynomial	2707	7659.17	7667.66	0.00121423
Acculturation score	glucose_level	polynomial	2734	7747.15	7751.4	0.0125043
Traditional diet score	glucose_level	polynomial	2694	7530.52	7623.62	1.99854e-22
Market diet score	glucose_level	polynomial	2335	6600.46	6618.12	9.44308e-06
Market diet score	triglycerides	polynomial	2076	5870.05	5873	0.0262299
Household style of life	blood_pressure_systolic	polynomial	3460	9573.04	9579.37	0.00393013
Urbanicity score	blood_pressure_systolic	polynomial	3456	9529.77	9550.82	1.60363e-06
Acculturation score	blood_pressure_systolic	polynomial	3554	9849.27	9857.49	0.00140006
Material wealth score	blood_pressure_systolic	polynomial	3554	9822.02	9825.57	0.0184729
Traditional diet score	blood_pressure_systolic	polynomial	3386	9347.14	9361.39	5.63664e-05
Market diet score	blood_pressure_systolic	polynomial	3015	8301.98	8304.03	0.0443492
Household style of life	blood_pressure_diastolic	polynomial	3442	9707.99	9715.19	0.00245189
Acculturation score	blood_pressure_diastolic	polynomial	3536	9993.97	10000.8	0.00294099
Material wealth score	blood_pressure_diastolic	polynomial	3536	9975.65	9983.41	0.00180123

### Sheet: S14-Piecewise breakpoints
Piecewise analysis breakpoint estimates
Scale	Outcome	n	Breakpoint estimate
Household style of life	Waist circumference (cm)	3500	0.511087
Acculturation score	Waist circumference (cm)	3598	0.333334
Material wealth score	Waist circumference (cm)	3598	0.722872
Market diet score	Waist circumference (cm)	3063	0.791681
Urbanicity score	Weight (kgs)	3469	0.271425
Acculturation score	Weight (kgs)	3568	0.333334
Material wealth score	Weight (kgs)	3568	0.727273
Market diet score	Weight (kgs)	3022	0.676359
Urbanicity score	BMI	3447	0.271425
Acculturation score	BMI	3541	0.333333
Market diet score	BMI	3006	0.295664
Acculturation score	Body fat %	3061	0.432264
Material wealth score	Body fat %	3061	0.506921
Market diet score	Body fat %	2703	0.300241
Urbanicity score	Waist:Hip ratio	1349	0.199947
Urbanicity score	Total cholesterol	2574	0.231306
Market diet score	Total cholesterol	2221	0.25
Material wealth score	LDL:HDL cholesterol ratio	2146	0.636364
Traditional diet score	LDL:HDL cholesterol ratio	2144	0.500002
Household style of life	Non-HDL cholesterol	1684	0.560976
Urbanicity score	Non-HDL cholesterol	1667	0.73891
Material wealth score	Non-HDL cholesterol	1688	0.122249
Traditional diet score	Non-HDL cholesterol	1684	0.556632
Urbanicity score	LDL cholesterol	2166	0.199918
Material wealth score	LDL cholesterol	2185	0.636364
Traditional diet score	LDL cholesterol	2175	0.481614
Household style of life	HDL cholesterol	2593	0.386998
Urbanicity score	HDL cholesterol	2582	0.247641
Material wealth score	HDL cholesterol	2608	0.545455
Market diet score	HDL cholesterol	2228	0.75
Household style of life	Glucose level (mg/dL)	2712	0.185972
Urbanicity score	Glucose level (mg/dL)	2707	0.0985101
Traditional diet score	Glucose level (mg/dL)	2694	0.72616
Market diet score	Glucose level (mg/dL)	2335	0.350385
Market diet score	Triglycerides (mg/dL)	2076	0.75
Urbanicity score	Blood pressure (mm Hg systolic)	3456	0.389963
Material wealth score	Blood pressure (mm Hg systolic)	3554	0.111248
Traditional diet score	Blood pressure (mm Hg systolic)	3386	0.670066
Market diet score	Blood pressure (mm Hg systolic)	3015	0.477705
Household style of life	Blood pressure (mm Hg diastolic)	3442	0.182686
Acculturation score	Blood pressure (mm Hg diastolic)	3536	0.333335
Material wealth score	Blood pressure (mm Hg diastolic)	3536	0.2
